# Occupation Recognition and Exploitation in Rheumatology Clinical Notes: Employing Deep Learning Models for Named Entity Recognition and Knowledge Discovery in Electronic Health Records

**DOI:** 10.1101/2024.05.08.24306389

**Authors:** Alfredo Madrid-García, Inés Pérez-Sancristóbal, Leticia-Leon, Lydia-Abásolo, Benjamín Fernández-Gutiérrez, Luis Rodríguez-Rodríguez

**Affiliations:** Grupo de Patología Musculoesquelética. Hospital Clínico San Carlos. Instituto de Investigación Sanitaria San Carlos (IdISSC), Prof. Martin Lagos s/n, Madrid, 28040, Spain; Facultad de Medicina, Universidad Complutense de Madrid, Pl. de Ramón y Cajal, s/n, Moncloa - Aravaca, Madrid, 28040, Spain

**Keywords:** artificial intelligence, transformers, named entity recognition, real-world data, rheumatology, natural language processing, occupations, electronic health record, work disability, occupational medicine

## Abstract

Occupation is considered a Social Determinant of Health (SDOH) and its effects have been studied at multiple levels. Although the inclusion of such data in the Electronic Health Record (EHR) is vital for the provision of clinical care, specially in rheumatology where work disability prevention is essential, occupation information is often either not routinely documented or captured in an unstructured manner within conventional EHR systems. Encouraged by recent advances in natural language processing and deep learning models, we propose the use of novel architectures (i.e., transformers) to detect occupation mentions in rheumatology clinical notes of a tertiary hospital, and to whom those occupations belongs. We also aimed to evaluate the clinical and demographic characteristics that influence the collection of this SDOH; and the association between occupation and patients’ diagnosis. Bivariate and multivariate logistic regression analysis were conducted for this purpose.

A Spanish pre-trained language model, RoBERTa, fine-tuned with biomedical texts was used to detect occupations. The best model achieved a F1-score of 0.725 identifying occupation mentions. Moreover, highly disabling mechanical pathology diagnoses (i.e., back pain, muscle disorders) were associated with a higher probability of occupation collection. Ultimately, we determined the professions most closely associated with more than ten categories of muscu-loskeletal disorders.

**Highlights:**

- Deep learning models hold significant potential for structuring and leveraging information in rheumatology
- Diagnoses related to highly disabling mechanical pathology were associated with a higher probability of occupation collection
- Cleaners, helpers, and social workers occupations are linked to mechanical pathologies such as back pain

## Supplementary Excel File ESCO Classification for "Occupation Recognition and Exploitation in Rheumatology Clinical Notes: Employing Deep Learning Models for Named Entity Recognition and Knowledge Discovery in Electronic Health Records"

### Sheet: Hoja1
code	Final_category (english)	Final_category (spanish)	conceptType	conceptUri	preferredLabel	altLabels	description
1212.3	24. Business and administration professionals	24. Especialistas en organización de la administración pública y de empresas	Occupation	http://data.europa.eu/esco/occupation/3d999108-f37a-4087-a936-b2911240b8c2	volunteer manager	volunteer engagement coordinator; volunteer program manager; volunteer program coordinator; community engagement coordinator; volunteering development manager	Volunteer managers work across the non-profit sector to recruit, train, motivate and supervise volunteers. They are in charge of designing volunteer assignments, recruiting volunteers, reviewing the tasks undertaken and impact made, providing feedback and managing their overall performance against the objectives of the organisation. Volunteer coordinators might also manage online volunteering activities, sometimes known as cyber-volunteering or e-volunteering.
1213.5	24. Business and administration professionals	24. Especialistas en organización de la administración pública y de empresas	Occupation	http://data.europa.eu/esco/occupation/544cd9cf-e2ee-4ac0-8a02-7147af6b97d7	business manager	general manager; corporate service manager; business unit manager; business coordinator; vice-president; team manager; operations manager; business manager	Business managers are responsible for setting the objectives of the business unit of a company, creating a plan for the operations, and facilitating the achievement of the objectives and implementation of the plan together with employees of the segment and stakeholders. They keep an overview of the business, understand detailed information of the business unit and support the department, and make decisions based on the information at hand.
1323.1.2	24. Business and administration professionals	24. Especialistas en organización de la administración pública y de empresas	Occupation	http://data.europa.eu/esco/occupation/b9711647-463f-4991-a858-d5de66ff2f83	property developer	speculative property developer; house developer; housing developer; domestic property developer; property developers; commercial developer; office property developer; speculative developer; developer of real estate; speculative builder; office developer; property developer; land developer; commercial property developer; real estate developer	Property developers buy land, finance deals, order construction projects and orchestrate the process of development. They purchase a tract of land, decide on a marketing strategy, and develop the building program. Developers must also obtain legal approval and financing. When the project is finished, they may lease, manage, or sell the property.
1323.1	24. Business and administration professionals	24. Especialistas en organización de la administración pública y de empresas	Occupation	http://data.europa.eu/esco/occupation/faed05c0-c1d1-4e34-b575-0dea96459e56	construction manager	construction cost consultant; construction manager; construction project manager; development project cost consultant; construction project cost consultant; development project cost manager	Construction managers are responsible for the planning and coordination of the construction projects. They provide expertise in the design phase of construction projects by facilitating a better estimate of the costs and the functional implications. They participate on bid processes for construction projects and handle subcontractors to deliver the different stages of the construction process from beginning to completion. They strive to enhance the value of the projects both improving efficiency and creating value for customers.
1324	24. Business and administration professionals	24. Especialistas en organización de la administración pública y de empresas	ISCOGroup	http://data.europa.eu/esco/isco/C1324	Supply, distribution and related managers	NA	Supply, distribution and related managers plan, direct and coordinate passenger transportation systems and facilities and the supply, transportation, storage and distribution of goods, either as the manager of a department or as the general manager of an enterprise or organization that does not have a hierarchy of managers.; Tasks include - ; (a) determining, implementing and monitoring purchasing, storage and distribution strategies, policies and plans; ; (b) preparing and implementing plans to maintain required stock levels at minimum cost; ; (c) negotiating contracts with suppliers to meet quality, cost and delivery requirements; ; (d) monitoring and reviewing storage and inventory systems to meet supply requirements, and control stock levels; ; (e) overseeing the dispatch of road vehicles, trains, vessels or aircraft;; (f) operating recording systems to track all movements of goods, and ensuring reordering and restocking at optimal times;; (g) liaising with other departments and customers concerning requirements for outward goods and associated forwarding transportation;; (h) overseeing the recording of purchase, storage and distribution transactions;; (i) establishing and managing budgets, controlling expenditure and ensuring the efficient use of resources;; (j) establishing and directing operational and administrative procedures; ; (k) planning and directing daily operations;; (l) overseeing the selection, training and performance of staff.; Examples of the occupations classified here:; - Bus station manager ; - Logistics manager ; - Purchasing manager; - Railway station manager; - Railway station master; - Supply and distribution manager; - Supply chain manager; - Transport company manager; - Urban transit system manager; - Warehouse manager; Note; Chief executives of major airports, railway companies, urban transit systems and other transportation corporations that have hierarchies of managers are included in Unit Group 1120: Managing Directors and Chief Executives.;
1330.9	24. Business and administration professionals	24. Especialistas en organización de la administración pública y de empresas	Occupation	http://data.europa.eu/esco/occupation/3ce4691e-ecea-4278-939e-b89ab01087b8	telecommunications manager	telecommunications development manager; telecommunications technician supervisor; telecommunications installation manager; telecommunications equipment manager; telecommunications project manager; telecommunications systems manager; ICT manager; telecoms manager; telecommunications managers; telecommunications service manager; telecommunications services manager; communications manager; telecommunications manager; customer service manager, telecommunications; network and telecommunications manager; network manager, telecommunications; telecom manager; telecommunications commissioning manager	Telecommunications managers coordinate telecommunications staff activities for installing, troubleshooting, repairing and maintaining telecommunications equipment and infrastructure. They oversee the research, evaluation and implementation of new technologies and ensure a safe working environment for the employees. They supervise the inventory of supplies as well as user and customer assistance actions.
1345.1.8	24. Business and administration professionals	24. Especialistas en organización de la administración pública y de empresas	Occupation	http://data.europa.eu/esco/occupation/53db8c0d-7aed-47aa-a339-eb9d485d25dc	secondary school head teacher	high school director; head of secondary school; secondary school headmaster; secondary school principal; secondary school headteacher; secondary school director; head teacher of secondary school; high school principal; high school head teacher; headteacher of secondary school; secondary school head	Secondary school head teachers are responsible for meeting curriculum standards, which facilitate academic development for the students. They manage staff, working closely with the different department heads, and evaluate the subject teachers in a timely manner in order to secure optimal class performance. They also ensure the school meets the national education requirements set by law and cooperate with local communities and governments. They may also work in vocational schools.
1412.1	24. Business and administration professionals	24. Especialistas en organización de la administración pública y de empresas	Occupation	http://data.europa.eu/esco/occupation/d5eb6150-bbff-4a9c-9d0c-21eab4dbe2b6	restaurant manager	bar manager; beverage supervisor; restaurant food and beverage manager; restaurant manager; catering manager; food and drinks manager; cafe manager; food and beverages manager; F & B manager; food & beverage supervisor	Restaurant managers are in charge of managing food and beverage operations in the kitchen and other food and beverage outlets or units in a hospitality establishment.
1420.4.20	24. Business and administration professionals	24. Especialistas en organización de la administración pública y de empresas	Occupation	http://data.europa.eu/esco/occupation/3c1041c1-7a20-41fd-8cb2-529d7f671226	fish and seafood shop manager	fish stall manager; fisheries store manager; fish and seafood shop manager; fresh fish counter manager; fresh seafood shop manager; fish market sales manager; fisheries shop manager; fish shop manager; fishmongers shop manager; seafood shop manager	Fish and seafood shop managers assume responsibility for activities and staff in specialised shops.
1420.4.22	24. Business and administration professionals	24. Especialistas en organización de la administración pública y de empresas	Occupation	http://data.europa.eu/esco/occupation/e7f6e98a-cef5-41be-b65c-70cf1feed11d	flower and garden shop manager	floristry store manager; garden supplies store manager; garden store manager; plant shop manager; plant centre manager; flower and garden shop manager; garden superstore manager; garden centre manager; flower shop manager; flower store manager; plant and garden shop manager; lawn and garden shop manager; lawn and garden store manager; floristry shop manager; garden supplies shop manager; plant nursery manager; nursery shop manager	Flower and garden shop managers assume responsibility for activities and staff in specialised shops.
1431.2.3	24. Business and administration professionals	24. Especialistas en organización de la administración pública y de empresas	Occupation	http://data.europa.eu/esco/occupation/146f2c99-3f8b-4856-95ba-3ecfea681809	gambling manager	gambling general manager; gambling managing director; gambling facility general manager; gambling facility managing director; gambling chief executive officer; gambling facility chief executive officer; gambling facility manager; gambling manager; general manager	Gambling managers organise and coordinate the activities of a gambling facility. They oversee daily operations and facilitate communications between staff and customers. They manage and train staff and strive to improve the profitability of their business. They take responsibility for all gambling activities and ensure that relevant gambling rules and regulations are followed.
1	24. Business and administration professionals	24. Especialistas en organización de la administración pública y de empresas	ISCOGroup	http://data.europa.eu/esco/isco/C1	Managers	NA	Managers plan, direct, coordinate and evaluate the overall activities of enterprises, governments and other organizations, or of organizational units within them, and formulate and review their policies, laws, rules and regulations. Competent performance in most occupations in this major group requires skills at the fourth ISCO skill level, except for Sub-major Group 14: Hospitality, Retail and Other Services Managers, for which skills at the third ISCO skill level are generally required. ; Tasks performed by managers usually include: formulating and advising on the policy, budgets, laws and regulations of enterprises, governments and other organizational units; establishing objectives and standards and formulating and evaluating programmes and policies and procedures for their implementation; ensuring appropriate systems and procedures are developed and implemented to provide budgetary control; authorizing material, human and financial resources to implement policies and programmes; monitoring and evaluating performance of the organization or enterprise and of its staff; selecting or approving the selection of staff; ensuring compliance with health and safety requirements; planning and directing daily operations; representing and negotiating on behalf of the government, enterprise or organizational unit managed in meetings and other forums.; Occupations in this major group are classified into the following sub-major groups:; 11 Chief Executives, Senior Officials and Legislators; 12 Administrative and Commercial Managers; 13 Production and Specialized Services Managers; 14 Hospitality, Retail and Other Services Managers; Notes; In distinguishing between managers classified in Major Group 1: Managers, and supervisors, classified in other major groups, it should be noted that both managers and supervisors may plan, organize, coordinate, control and direct the work done by others. In addition, managers usually have responsibility for and make decisions about: the overall strategic and operational direction of a business or organizational unit (for example about the kinds, quantity and quality of goods to be produced); budgets (how much money is to be spent and for what purposes); and the selection, appointment and dismissal of staff. Supervisors may provide advice and assistance to managers on these matters, especially in relation to staff selection and dismissal, but do not have authority to make decisions.; It should be noted that it is not a necessary condition that managers have responsibility for all three of strategic and operational direction, budgets and staff selection and dismissal. The degree of autonomy they exercise may also vary. The critical difference is that supervisors are responsible only for the supervision of the activities of other workers, whereas managers have overall responsibility for the operations of an organizational unit.;
2114.1	21. Science and engineering professionals	21. Profesionales de las ciencias y de la ingeniería	Occupation	http://data.europa.eu/esco/occupation/c6196b21-20f9-4608-83fb-6f143afc740d	geologist	paedologist; geology studies research analyst; geology analyst; geology research analyst; geologist prospector; geology scientist; petroleum geologist; geology studies scientist; site geologist; geology science researcher; glaciologist; structural geologist; geology researcher; geology studies analyst; geology studies research scientist; geology research scientist; chief geologist; bedrock geologist; geoscience consultant; geology studies researcher; geology scholar; geothermal scientist; volcanologist; geologist engineer; consulting geologist; field geologist; coal geologist; geologist; sedimentologist; geology studies scholar; quaternary geologist	Geologists research the materials that form the earth. Their observations depend on the purpose of the research. Depending on their specialisation, geologists study how the Earth has been shaped over time, its geological layers, the quality of minerals for mining purposes, earthquakes and volcanic activity for private services, and similar phenomena.
2131.4.12	21. Science and engineering professionals	21. Profesionales de las ciencias y de la ingeniería	Occupation	http://data.europa.eu/esco/occupation/acbb7a20-c947-480d-a07e-868a0ab3eab8	specialist biomedical scientist	specialist biomedical doctor; specialist in biomedical science; biomedical science specialist; specialist medical scientist; biomedical scientist specialist; specialist biomedical scientist; expert in biomedical science; specialist clinical laboratory scientist; specialist biomedical researcher; specialist in biomedical research	Specialist biomedical scientists lead a department or specialist area, working as a diagnostic partner with a clinical team (investigating and diagnosing patient illnesses like diabetes, haematological disorders, coagulation, molecular biology or genomics) or undertaking clinical research projects.
2131.4.2	21. Science and engineering professionals	21. Profesionales de las ciencias y de la ingeniería	Occupation	http://data.europa.eu/esco/occupation/6df6c5cb-c1a2-42c8-acd0-1ee5563c36c1	biochemist	biochemistry studies scholar; biochemistry studies research analyst; biochemistry studies researcher; biochemistry science researcher; bio-chemist; biochemistry research scientist; biochemistry scientist; biochemistry research analyst; chemical biotechnologist; biochemist; biochemistry studies scientist; biochemistry studies research scientist; biochemistry scholar; biochemistry analyst; biochemistry studies analyst; biochemistry researcher; biological chemist	Biochemists study and perform research on the reactions caused by chemicals in living organisms. This includes performing research for the development or improvement of chemical-based products (e.g. medicine) aimed at improving the health of living organisms and at better understanding their reactions.
2131.4.3	21. Science and engineering professionals	21. Profesionales de las ciencias y de la ingeniería	Occupation	http://data.europa.eu/esco/occupation/b7b17a85-ccd0-4d2f-92f2-7e99839731b0	biomedical scientist advanced	advanced medical scientist; biomedical scientist advanced; advanced analyst in biomedical science; expert scientist in biomedicine; advanced researcher in biomedical science; advanced clinical laboratory scientist; advanced medical laboratory scientist; advanced practitioner in biomedical science; advanced biomedical researcher; advanced biomedical doctor	Biomedical scientists advanced undertake advanced translational research in the biomedical science field and perform as educators of their professions or as other professionals.
2131.4	21. Science and engineering professionals	21. Profesionales de las ciencias y de la ingeniería	Occupation	http://data.europa.eu/esco/occupation/eee68e13-8248-43bb-a9fb-959832a6c217	biologist	biology science researcher; entomologist; zoologist; mammalogist; ichthyologist; wildlife biologist; mycologist; ornithologist; lepidopterist; biology biotechnologist; natural science taxonomist; herpetologist; plant pathologist; biologist; biology research scientist	Biologists study living organisms and life in its broader extent in combination with its environment. Through research, they strive to explain the functional mechanisms, interactions, and evolution of organisms.
2141.4	21. Science and engineering professionals	21. Profesionales de las ciencias y de la ingeniería	Occupation	http://data.europa.eu/esco/occupation/53d2052f-edc0-4f44-8be1-164526412bfe	industrial engineer	industrial engineers; industrial technology engineering consultant; industrial engineering consultant; industrial technology engineer; industrial technology engineering specialist; industrial engineer; industrial waste engineer; industrial engineering specialist; industrial engineering expert; industrial technology engineering expert; industrial technology engineering adviser; industrial engineering adviser	Industrial engineers design a vast array of production systems aiming to present efficient and effective solutions. They integrate a varied number of variables such as workers, technology, ergonomics, production flows, and product specifications for the design and implementation of production systems. They can specify and design for microsystems as well.
2143.1.3	21. Science and engineering professionals	21. Profesionales de las ciencias y de la ingeniería	Occupation	http://data.europa.eu/esco/occupation/7a523273-9fff-4f11-beb6-110eeaec1436	recycling specialist	solid waste division supervisor; recycling policy specialist; recycling manager; recycling director; recycling inspector; waste recycling co-ordinator; recycling programme manager; recycling research specialist; filling station recycling co-ordinator; waste recovery specialist; recycling operations manager; recycling equipment technician; garden centre recycling co-ordinator; household recycling co-ordinator; recycling and reclamation co-ordinator; recycling supervisor; trainee recycling co-ordinator; community recycling co-ordinator; recycling specialist; recycling co-ordinator; recycling and waste reduction specialist; department store recycling co-ordinator; community recyling coordinator; recycling equipment specialist; senior recycling co-ordinator; recycling coordinator; recycling specialist advisor; household recycling coordinator; recycling management specialist; waste consultant; recycling team supervisor; outlet centre recycling co-ordinator; waste management consultant; recycling development co-ordinator; supermarket recycling co-ordinator; recycling programe manager; reycling development co-ordinator; recycling development coordinator; waste recycling specialist; recycling policy advisor; recycling and reclamation coordinator; hypermarket recycling co-ordinator	Recycling specialists research recycling policies and legislation, and supervise implementation in an organisation to ensure that waste management occurs according to regulations. They perform inspections, provide recycling equipment, and supervise recycling workers. They also advise organisations on ways they can improve their waste management procedures.
2143.1	21. Science and engineering professionals	21. Profesionales de las ciencias y de la ingeniería	Occupation	http://data.europa.eu/esco/occupation/ac1fc6a9-70d2-475c-8fa0-82ef83830968	environmental engineer	industrial environmental engineer; air protection environmental engineer; environmental engineering adviser; water pollution engineer; environmental analyst; sanitary engineer; environmental engineering expert; environment engineer; environmental engineer; environmental engineering specialist; chemical environmental engineer; environmental engineering consultant; agricultural conservation engineer; pollution engineer; environmental specialist for water management	Environmental engineers integrate environmental and sustainable measures in the development of projects of various natures. They seek to preserve natural resources and natural sites. They work together with engineers from other fields to envision all the implications that projects might have in order to design ways to conserve natural reserves, prevent pollution, and deploy sanitary measures.
2143.2	21. Science and engineering professionals	21. Profesionales de las ciencias y de la ingeniería	Occupation	http://data.europa.eu/esco/occupation/a7358961-46d4-4715-ac1e-6148fd042510	environmental expert	environmental scientist; soil scientist; environmental consultant; mineral technologist; geologist; technological environmentalist; environmental compliance expert; geological technologist; environmental technologist; environmental advisor; ecosystem restoration project manager; environmental health manager; climate change specialist; environmental expert; green infrastructure analyst; environmental sustainability expert; environmental specialist	Environmental experts search for technological solutions to tackle environmental problems. They detect and analyse environmental issues and develop new technological production processes to counter these problematic issues. They research the effect of their technological innovations and present their findings in scientific reports.
2144.1.1	21. Science and engineering professionals	21. Profesionales de las ciencias y de la ingeniería	Occupation	http://data.europa.eu/esco/occupation/d7e663b2-f042-47d8-9fda-b5b8ba30ca04	aerospace engineer	aeronautical engineer; aerospace engineering expert; aerospace project engineer; missile design specialist; aerospace development engineer; missile designer; aerostructure engineer; aerospace test engineer; aerospace engineering consultant; aerostructures engineer; astronautical engineer; spacecraft engineer; aerospace design engineer; aerospace weapons engineer; aerospace engineering specialist; avionics engineer; missile design expert; aerospace engineering adviser; aerospace engineer; aerospace engineers	Aerospace engineers develop, test and oversee the manufacture of flight vehicles such as aircrafts, missiles, and spacecrafts. The field of engineering they are active in, can be divided into two branches: aeronautical engineering and astronautical engineering.
2145.1	21. Science and engineering professionals	21. Profesionales de las ciencias y de la ingeniería	Occupation	http://data.europa.eu/esco/occupation/ec21ce88-ce14-49b6-be0a-cc53cf5a3a67	chemical engineer	pyrotechnics chemical engineer; chemical technology engineering specialist; water purification chemical engineer; chemical engineering adviser; chemicals engineer; chemical engineer; chemical engineering specialist; chemical technology engineering consultant; chemical technology engineering adviser; refinery process engineer; chemical engineering expert; glass chemical engineer; chemical technology engineer; chemical engineering consultant; chemical technology engineering expert; ceramics chemical engineer	Chemical engineers design and develop large-scale chemical and physical production processes and are involved in the entire industrial process required for transforming raw materials into products.
2146	21. Science and engineering professionals	21. Profesionales de las ciencias y de la ingeniería	ISCOGroup	http://data.europa.eu/esco/isco/C2146	Mining engineers, metallurgists and related professionals	NA	Mining engineers, metallurgists and related professionals conduct research on, design, develop and maintain commercial-scale methods of extracting metals from their ores, or minerals, water, oil or gas from the earth, and of developing new alloys, ceramic and other materials, or study and advise on mining or metallurgical aspects of particular materials, products or processes.; Tasks include -; (a) determining the location and planning the extraction of coal, metallic ores, non-metallic minerals, and building materials such as stone and gravel;; (b) determining the most suitable methods of efficient mining and extraction and types of machinery to be used, planning layout and directing construction of shafts and tunnels;; (c) determining drilling sites and devising methods of controlling the flow of water, oil or gas from wells;; (d) planning and directing storage, initial treatment and transportation of water, oil or gas;; (e) establishing safety standards and procedures and first-aid facilities, especially underground;; (f) conducting research, developing methods of extracting metals from their ores and advising on their application;; (g) investigating properties of metals and alloys, developing new alloys and advising on and supervising technical aspects of metal and alloy manufacture and processing;; (h) maintaining technical liaison and consultancy with other relevant specialists such as geologists and geophysicists;; (i) examining deposits or mines to evaluate profitability.; Examples of the occupations classified here:; - Extractive metallurgist; - Mining engineer; - Petroleum and natural gas extraction engineer; Some related occupations classified elsewhere:; - Geologist - 2114; - Geophysicist - 2114;
214	21. Science and engineering professionals	21. Profesionales de las ciencias y de la ingeniería	ISCOGroup	http://data.europa.eu/esco/isco/C214	Engineering professionals (excluding electrotechnology)	NA	Engineering professionals (excluding electrotechnology) design, plan and organize the testing, construction, installation and maintenance of structures, machines and their components, and production systems and plants; and plan production schedules and work procedures to ensure that engineering projects are undertaken safely, efficiently and in a cost-effective manner.; Tasks performed usually include: planning and designing chemical process systems, civil engineering projects, mechanical equipment and systems, mining and drilling operations, and other engineering projects; specifying and interpreting drawings and plans, and determining construction methods; supervising the construction of structures, water and gas supply and transportation systems, and the manufacture, installation, operation and maintenance of equipment, machines and plant; organizing and managing project labour and the delivery of materials, plant and equipment; estimating total costs and preparing detailed cost plans and estimates as tools for budgetary control; resolving design and operational problems in the various fields of engineering through the application of engineering technology.; Occupations in this minor group are classified into the following unit groups: ; 2141 Industrial and Production Engineers; 2142 Civil Engineers; 2143 Environmental Engineers; 2144 Mechanical Engineers; 2145 Chemical Engineers; 2146 Mining Engineers, Metallurgists and Related Professionals; 2149 Engineering Professionals Not Elsewhere Classified;
2153.1	21. Science and engineering professionals	21. Profesionales de las ciencias y de la ingeniería	Occupation	http://data.europa.eu/esco/occupation/02eb0ae6-ecdd-4602-9c8e-60ffe6dbe1e2	telecommunications engineer	broadcast engineer; telecommunications designer; telecommunications technologist; communications designer; telecommunications engineers; communications engineer; transmission engineer; telecoms engineer; telecom engineer; telecommunications engineer; information systems engineer; radio engineer	Telecommunications engineers design, build, test and maintain telecommunication systems and networks, including radio and broadcasting equipment.; They analyse customer needs and requirements, ensure that the equipment meets regulations, and prepare and present reports and proposals on telecommunication-related problems. Telecommunications engineers design and oversee the service delivery in all it's phases, supervising the installation and use of telecommunications equipment and facilities, preparing documentation and providing training for company staff once new equipment has been installed.
2161.1	21. Science and engineering professionals	21. Profesionales de las ciencias y de la ingeniería	Occupation	http://data.europa.eu/esco/occupation/8c3f536e-ba66-4321-ba40-363dc39f129b	architect	building designer; architectural planner; architect; architectural designer; commercial architect; urban architect; architects; residential architect	Architects investigate, design, and oversee the construction and development of buildings, urban spaces, infrastructure projects, and social spaces. They design in accordance with the surroundings and regulations applicable in specific geographic areas, taking into account factors that include function, aesthetics, costs, and public health and safety. They are aware of social contexts and environmental factors, which include the relationships between people and buildings, and buildings and the environment. They engage in multidisciplinary projects aimed at developing the social fabric of a geographic area and advancing in social urbanism projects.
2163.1.8	21. Science and engineering professionals	21. Profesionales de las ciencias y de la ingeniería	Occupation	http://data.europa.eu/esco/occupation/0f7c84c5-1c0d-4fc1-8949-07dbe8bd34ef	textile designer	print designer; textile designer; textile design expert; knits designer; fabric designer; textiles designer; textile artist; canvas pattern designer; textile design specialist; pattern design; textile and graphic artist; design and technology technician; design technology technician; textile CAD designer	Textile designers conceptualise textile products considering visual communication and functional performance.
2166.3	21. Science and engineering professionals	21. Profesionales de las ciencias y de la ingeniería	Occupation	http://data.europa.eu/esco/occupation/48c8eccb-4bd0-487e-a187-4953cbbe956e	animator	animators; computer animation artist; animation designer; 3D animation artist; cartoon animator; 2D animator; hand-drawn animator; computer animator; 3D animation specialist; animation specialist; 3D animation designer; 3D computer-generated imagery animator; 2D computer animation artist; 2D hand-drawn animator; 3D computer animation artist; traditional animator; 2D animation artist; 2D animation specialist; animator; CGI animator; 2D animation designer; animation artist	Animators use software to create animations, these are rapidly sequenced together images to create an illusion of movement.
2166.9	21. Science and engineering professionals	21. Profesionales de las ciencias y de la ingeniería	Occupation	http://data.europa.eu/esco/occupation/69bcbb0a-8d80-4ecd-b0a4-9adea2a40de2	graphic designer	commercial graphic designer; commercial designer; graphic designer; graphic design expert; graphics designer; advertising artist; graphic artist; graphic design specialist	Graphic designers create text and images to communicate ideas. They make visual concepts by hand or using computer software, intended for publishing in paper or online media such as advertisements, websites, and magazines.
2632.2	21. Science and engineering professionals	21. Profesionales de las ciencias y de la ingeniería	Occupation	http://data.europa.eu/esco/occupation/203ea2ee-bbee-4aaf-83d7-2f2225f916e3	archaeologist	archaeology scholar; archaeology research scientist; epigraphist; archaeology analyst; archeologist; archaeology research analyst; archaeology researcher; marine archaeology science researcher; archaeologist scientist; marine archaeologist; excavation director; marine archaeology scholar; marine archaeology scientist; marine archaeology analyst; marine archaeology research analyst; marine archaeology researcher; archaeology science researcher; archaeology scientist; marine archaeology research scientist	Archaeologists research and study past civilisations and settlements through collecting and inspecting material remains. They analyse and draw conclusions on a wide array of matters such as hierarchy systems, linguistics, culture, and politics based on the study of objects, structures, fossils, relics, and artifacts left behind by these peoples. Archaeologists utilise various interdisciplinary methods such as stratigraphy, typology, 3D analysis, mathematics, and modelling.
2632.6	21. Science and engineering professionals	21. Profesionales de las ciencias y de la ingeniería	Occupation	http://data.europa.eu/esco/occupation/11df8941-508c-4103-ad40-52cdf9430a59	sociologist	sociology research analyst; rural sociology analyst; rural sociology scholar; rural sociology research scientist; rural sociologist; economic sociology analyst; urban sociology scientist; gerontologist; rural sociology science researcher; economic sociology science researcher; economic sociology scholar; urban sociology analyst; sociology scientist; economic sociology scientist; intercultural communications adviser; sociologist; family and consumer science researcher; rural sociology scientist; urban sociology research analyst; sociology science researcher; sociology researcher; urban sociology research scientist; sociologists; urban sociologist; urban sociology science researcher; sociology research scientist; economic sociologist; sociology scholar; urban sociology researcher; urban sociology scholar; economic sociology research scientist; sociology analyst; rural sociology researcher; law sociologist; economic sociology research analyst; rural sociology research analyst; economic sociology researcher	Sociologists focus their research on explaining social behaviour and the way people have organised themselves as a society. They research and explain the way societies have evolved by describing their legal, political, and economic systems and their cultural expressions.
2633.1	21. Science and engineering professionals	21. Profesionales de las ciencias y de la ingeniería	Occupation	http://data.europa.eu/esco/occupation/0cd729a6-ed11-4338-ac4b-d4b924390128	historian	diplomatic historian; historians; economic historian; egyptologist; military historian; political historian; art historian; historian	Historians research, analyze, interpret, and present the past of human societies. They analyse documents, sources, and traces from the past in order to understand the past societies.
2	21. Science and engineering professionals	21. Profesionales de las ciencias y de la ingeniería	ISCOGroup	http://data.europa.eu/esco/isco/C2	Professionals	NA	Professionals increase the existing stock of knowledge; apply scientific or artistic concepts and theories; teach about the foregoing in a systematic manner; or engage in any combination of these activities. Competent performance in most occupations in this major group requires skills at the fourth ISCO skill level.; Tasks performed by professionals usually include: conducting analysis and research, and developing concepts, theories and operational methods; advising on or applying existing knowledge related to physical sciences, mathematics, engineering and technology, life sciences, medical and health services, social sciences and humanities; teaching the theory and practice of one or more disciplines at different educational levels; teaching and educating persons with learning difficulties or special needs; providing various business, legal and social services; creating and performing works of art; providing spiritual guidance; preparing scientific papers and reports. Supervision of other workers may be included.; Occupations in this major group are classified into the following sub-major groups:; 21 Science and Engineering Professionals; 22 Health Professionals; 23 Teaching Professionals; 24 Business and Administration Professionals; 25 Information and Communications Technology Professionals; 26 Legal, Social and Cultural Professionals;
2131.6	22. Health professionals	22. Profesionales de la salud	Occupation	http://data.europa.eu/esco/occupation/b5d1912e-89c7-4a66-ab96-0dc5f4f6c426	immunologist	immunology research analyst; immunology studies analyst; immunology studies research scientist; immunology studies scientist; immunology scientist; immunologist; immunology researcher; immunology studies scholar; immunologists; immunology analyst; immunology research scientist; immunology studies researcher; immunology studies research analyst; immunology scholar; immunology science researcher	Immunologists research the immune system of living organisms (e.g. human body) and the way it reacts to external infections or invasive harmful agents (e.g. virus, bacteria, parasites). They focus their study on those diseases that affect the immunology of living organisms in order to classify them for treatment.
2131.7	22. Health professionals	22. Profesionales de la salud	Occupation	http://data.europa.eu/esco/occupation/10291962-c0c7-4e5b-a7ed-0762b4d9b010	pharmacologist	pharmacology analyst; pharmacology scientist; pharmacology research analyst; pharmacologist; pharmacology science researcher; pharmacology studies analyst; pharmacology studies research analyst; pharmacology researcher; pharmacology studies scientist; pharmacology studies researcher; pharmacology research scientist; pharmacology scholar; pharmacology studies research scientist; pharmacology studies scholar; pharmacologists	Pharmacologists study the manner in which drugs and medicaments interact with organisms, living systems, and their parts (i.e. cells, tissues, or organs). Their research aims at identifying substances that can be ingested by humans and that exert adequate biochemical functions for curing illnesses.
2131.8	22. Health professionals	22. Profesionales de la salud	Occupation	http://data.europa.eu/esco/occupation/2e8820ba-5b2d-4572-92a1-942dbd02a6d6	biomedical scientist	blood bank technology specialist; analyst in biomedical science; researcher in biomedical science; practitioner in biomedical science; clinical laboratory scientist; clinical embryologist; medical laboratory scientist; scientist in biomedicine; clinical laboratory technologist; biomedical scientist; biomedical analyst; biomedical researcher; medical scientist; biomedical doctor	Biomedical scientists perform all laboratory methods required as part of medical examination, treatment and research activities, particularly clinical-chemical, haematological, immuno-haematological, histological, cytological, microbiological, parasitological, mycological, serological and radiological tests. They perform analytical sample testing and report the results to the medical staff for further diagnosis. Biomedical Scientists may apply these methods in particular in the infection, blood or cellular sciences.
2211.1	22. Health professionals	22. Profesionales de la salud	Occupation	http://data.europa.eu/esco/occupation/71f09c8b-a172-408c-b9e7-32e580e39ff6	general practitioner	general practitioner	General practitioners promote health, prevent, identify ill health, diagnose and treat diseases and promote recovery of physical and mental illness and health disorders of all kinds for all persons regardless of their age, sex or type of health problem.
2212.1	22. Health professionals	22. Profesionales de la salud	Occupation	http://data.europa.eu/esco/occupation/9b889f07-c39c-464d-b9d9-b2daa650f9ac	specialised doctor	specialized doctor	Specialised doctors prevent, diagnose and treat diseases depending on their medical or surgical specialty.
2212	22. Health professionals	22. Profesionales de la salud	ISCOGroup	http://data.europa.eu/esco/isco/C2212	Specialist medical practitioners	NA	Specialist medical practitioners (medical doctors) diagnose, treat and prevent illness, disease, injury and other physical and mental impairments in humans, using specialized testing, diagnostic, medical, surgical, physical and psychiatric techniques through application of the principles and procedures of modern medicine. They specialize in certain disease categories, types of patient or methods of treatment and may conduct medical education and research in their chosen areas of specialization.; Tasks include -; (a) conducting physical examinations of patients and interviewing them and their families to determine their health status; ; (b) considering medical information provided by a referring doctor or other health care provider,; (c) ordering specialized diagnostic tests to determine the nature of disorders or illnesses;; (d) prescribing, administering and monitoring patients’ responses to treatments, medications, anaesthetics, psychotherapies, physical rehabilitation programmes and other preventive and curative measures;; (e) performing surgery of a general or specialized nature;; (f) managing complications before, during and after childbirth;; (g) recording patients’ medical information and exchanging information with other health professionals to ensure the provision of comprehensive care;; (h) reporting births, deaths and notifiable diseases to government authorities to meet legal and professional requirements;; (i) providing information to patients and families and communities about preventive measures, treatment and care for specific ailments;; (j) performing autopsies to determine cause of death; ; (k) conducting research into specific human disorders and illnesses and preventive or curative methods and disseminating the findings such as through scientific reports;; (l) planning and participating in programmes designed to prevent the occurrence and spread of specific diseases.; Examples of the occupations classified here:; - Anaesthetist; - Cardiologist; - Emergency medicine specialist; - Gynaecologist; - Obstetrician; - Ophthalmologist; - Paediatrician; - Pathologist; - Preventive medicine specialist; - Psychiatrist; - Radiation oncologist; - Radiologist; - Resident medical officer in specialist training; - Specialist medical practitioner (public health); - Specialist physician (internal medicine); - Specialist physician (nuclear medicine); - Surgeon; Some related occupations classified elsewhere:; - Biomedical researcher - 2131 ; - General practitioner - 2211; - Resident medical officer specializing in general practice - 2211; - Dental practitioner - 2261; - Dental surgeon - 2261; - Oral and maxillofacial surgeon - 2261; - Clinical psychologist - 2634; Notes; Occupations included in this unit group require completion of a university-level degree in basic medical education plus postgraduate clinical training in a medical specialization (except general practice) or equivalent. Resident medical officers and interns training as specialist practitioners (except general practice) are included here. Although in some countries 'stomatology' may be considered as a medical specialization, stomatologists should be included in Unit group -2261, Dentists.; Medical research professionals who participate in biomedical research using living organisms and do not undertake clinical practice are classified in Unit Group 2131: Biologists, Botanists, Zoologists and Related Professionals.;
221	22. Health professionals	22. Profesionales de la salud	ISCOGroup	http://data.europa.eu/esco/isco/C221	Medical doctors	NA	Medical doctors (physicians) study, diagnose, treat and prevent illness, disease, injury and other physical and mental impairments in humans through the application of the principles and procedures of modern medicine. They plan, supervise and evaluate the implementation of care and treatment plans by other health care providers, and conduct medical education and research activities.; Tasks performed usually include: conducting physical examinations of patients and interviewing them and their families to determine their health status; ordering diagnostic tests and analysing findings; prescribing and administering curative treatments and preventive measures; performing surgery and other clinical procedures; monitoring patients’ progress and response to treatment; advising on health, nutrition and lifestyle behaviours which aid prevention or treatment of disease and disorders; identifying and managing complications before, during and after childbirth; planning, managing and implementing referral plans for patients in need of specialized, long-term or other types of health care services; exchanging medical information with other health professionals to ensure continuing and comprehensive care; reporting births, deaths and notifiable diseases to government authorities; conducting research into human disorders and illnesses and preventive or curative methods.; Occupations in this minor group are classified into the following unit groups:; 2211 Generalist Medical Practitioners; 2212 Specialist Medical Practitioners;
2221.3	22. Health professionals	22. Profesionales de la salud	Occupation	http://data.europa.eu/esco/occupation/18e14e61-495b-44cc-a7c6-df4c625934ba	specialist nurse	nursing specialist; nurse practitioner; diabetes nurse; company nurse; vascular nurse; heart failure nurse; specialist nurse practitioner; specialist nurse; cardiovascular nurse; nurse heart diseases; nurse specialist	Specialist nurses promote and restore people's health, and diagnose and care within a specific branch of the nursing field. Examples of such specialist nursing jobs include but are not restricted to; ambulatory care nurse, advanced practice nurse, cardiac nurse, dental nurse, community health nurse, forensic nurse, gastroenterology nurse, hospice and palliative care nurse, paediatric nurse, public health nurse, rehabilitation nurse, renal nurse and school nurse. Specialist nurses are general care nurses prepared beyond the level of a nurse generalist and authorised to practice as specialists with specific expertise in a branch of the nursing field. ;
2221	22. Health professionals	22. Profesionales de la salud	ISCOGroup	http://data.europa.eu/esco/isco/C2221	Nursing professionals	NA	Nursing professionals provide treatment, support and care services for people who are in need of nursing care due to the effects of ageing, injury, illness or other physical or mental impairment, or potential risks to health. They assume responsibility for the planning and management of the care of patients, including the supervision of other health care workers, working autonomously or in teams with medical doctors and others in the practical application of preventive and curative measures.; Tasks include -; (a) planning, providing and evaluating nursing care for patients according to the practice and standards of modern nursing; ; (b) coordinating the care of patients in consultation with other health professionals and members of health teams; ; (c) developing and implementing care plans for the biological, social and psychological treatment of patients in collaboration with other health professionals; ; (d) planning and providing personal care, treatments and therapies including administering medications, and monitoring responses to treatment or care plan;; (e) cleaning wounds and applying surgical dressings and bandages;; (f) monitoring pain and discomfort experienced by patients and alleviating pain using a variety of therapies, including the use of painkilling drugs; ; (g) planning and participating in health education programmes, health promotion and nurse education activities in clinical and community settings; ; (h) answering questions from patients and families and providing information about prevention of ill-health, treatment and care; ; (i) supervising and coordinating the work of other nursing, health and personal care workers; ; (j) conducting research on nursing practices and procedures and disseminating findings such as through scientific papers and reports.; Examples of the occupations classified here:; - Clinical nurse consultant; - District nurse; - Nurse anaesthetist; - Nurse educator; - Nurse practitioner; - Operating theatre nurse; - Professional nurse; - Public health nurse; - Specialist nurse; Some related occupations classified elsewhere:; - Professional midwife - 2222; - Paramedical practitioners - 2240; - University lecturer - 2310; - Vocational education teacher - 2320; - Associate professional nurse - 3221; - Associate professional midwife - 3222; - Nursing aide (clinic or hospital) - 5321; Notes; The distinction between professional and associate professional nurses should be made on the basis of the nature of the work performed in relation to the tasks specified in this definition. The qualifications held by individuals or that predominate in the country are not the main factor in making this distinction, as training arrangements for nurses vary widely between countries and have varied over time within countries.; Nurses who combine nursing education or research with clinical nursing practice are classified in Unit Group 2221: Nursing Professionals. Nursing researchers who participate in biomedical research using living organisms and do not undertake clinical nursing practice are classified in Unit Group 2131: Biologists, Botanists, Zoologists and Related Professionals.;
2222.1	22. Health professionals	22. Profesionales de la salud	Occupation	http://data.europa.eu/esco/occupation/95cda6a9-a70a-4a93-9442-11d573cb4a02	midwife	head of midwifery services; pre-natal nurse; midwife researcher; foetal nurse; community midwife; intensive care neonatal nurse; midwife; consultant midwife; childbirth assistant; obstetric nurse	Midwives assist women in childbirth by providing the necessary support, care and advice during pregnancy, labour and the postpartum period, conduct births and provide care for the new-born. They advise on health, preventive measures, preparation for parenthood, detection of complications in mother and child, accessing of medical care, promoting normal birth and carrying out emergency measures.
2250.6	22. Health professionals	22. Profesionales de la salud	Occupation	http://data.europa.eu/esco/occupation/eb6efbb9-9216-4e86-bc3b-de2223cd4667	general veterinarian	comprehensive vet; general vet; general veterinarians; general veterinarian; veterinary surgeon; all-purpose veterinary; family vet; equine veterinarian; companion animal veterinarian; food production animal veterinarian	General veterinarians are professionals with a comprehensive scientific education. They have the authority to carry out, in an independent, ethical and personally responsible capacity, all aspects of veterinary medicine, in the interest of the health and welfare of animals and public health in accordance with national and international legislation. The generalist veterinarian can work with any species, however they may choose to work with a single species or types such as equine, companion or production animals.
2261.1	22. Health professionals	22. Profesionales de la salud	Occupation	http://data.europa.eu/esco/occupation/e52b5707-7097-4dbc-ac61-054e917da241	dental practitioner	dental practitioner; principal dentist; associate dental practitioner; paediatric dentist; community dentist; geriatric dentist; community dental practitioner; associate dentist; principal dental practitioner; conservative dentist; dentist	Dental practitioners prevent, diagnose and treat anomalies and diseases affecting the teeth, mouth, jaws and adjoining tissues.
2261	22. Health professionals	22. Profesionales de la salud	ISCOGroup	http://data.europa.eu/esco/isco/C2261	Dentists	NA	Dentists diagnose, treat and prevent diseases, injuries and abnormalities of the teeth, mouth, jaws and associated tissues by applying the principles and procedures of modern dentistry. They use a broad range of specialized diagnostic, surgical and other techniques to promote and restore oral health.; Tasks include -; (a) diagnosing diseases, injuries, irregularities and malformations of teeth and associated structures in the mouth and jaw using a range of methods such as radiographs, salivary tests and medical histories; ; (b) providing preventative oral health care such as periodontal treatments, fluoride applications and oral health promotion; ; (c) administering anaesthetics to limit the amount of pain experienced by patients during procedures;; (d) prescribing medication for relief of ongoing pain after procedures; (e) providing restorative oral care such as implants, complex crown and bridge restorations and orthodontics, and repairing damaged and decayed teeth; ; (f) providing surgical treatments such as extraction of teeth and biopsy of tissue, and performing orthodontic treatment; ; (g) measuring and taking impressions of patients’ jaws and teeth in order to determine the shape and size of dental prostheses;; (h) designing, making, and fitting prosthodontic appliances such as space maintainers, bridges and dentures, or writing fabrication instructions or prescriptions for dental prosthetic technicians;; (i) restoring oral function with removable and fixed oral prostheses; ; (j) assisting in diagnosing general diseases having oral manifestations such as diabetes; ; (k) educating patients and families on dental hygiene, nutrition and other measures to take care of oral health;; (l) supervising dental hygienists, dental assistants and other staff.; Examples of the occupations classified here:; - Dental practitioner ; - Dental surgeon; - Dentist; - Endodontist; - Oral and maxillofacial surgeon; - Oral pathologist; - Orthodontist; - Paedodontist; - Periodontist ; - Prosthodontist; - Stomatologist; Note; Occupations included in this category normally require completion of university-level training in theoretical and practical dentistry or a related field. Although in some countries “stomatology” and “dental, oral and maxillofacial surgery” may be considered as medical specializations, occupations in these fields should always be classified here.;
2262.1.2	22. Health professionals	22. Profesionales de la salud	Occupation	http://data.europa.eu/esco/occupation/8db28ebf-8818-4639-aa49-30324901836e	specialist pharmacist	clinical pharmacist; pharmacy expert; specialist pharmacist; advanced pharmacist; expert in pharmacy; clinical pharmacologist; specialist in pharmacy; pharmacy specialist; expert pharmacist	Specialist pharmacists provide specialist services for companies in the pharmacy industry and in hospital pharmacies. The role of the specialist pharmacist varies throughout Europe, subject to national rules and training.
2262.1	22. Health professionals	22. Profesionales de la salud	Occupation	http://data.europa.eu/esco/occupation/7c132147-428b-4ea3-87e1-70f7abb691ce	pharmacist	practitioner of pharmacology; dispensing chemist; practitioner of pharmacy; pharmacology practitioner; pharmacologist; pharmacy practitioner; pharmacist; retail pharmacist	Pharmacists prepare, dispense, and provide prescriptions for, over the counter medication. They offer clinical information on medicines, report suspected adverse reactions, and provide personalised support to patients. Pharmacists formulate and test medications in laboratories, and store, preserve, and distribute them.
2263	22. Health professionals	22. Profesionales de la salud	ISCOGroup	http://data.europa.eu/esco/isco/C2263	Environmental and occupational health and hygiene professionals	NA	Environmental and occupational health and hygiene professionals assess, plan and implement programmes to recognize, monitor and control environmental factors that can potentially affect human health, to ensure safe and healthy working conditions and to prevent disease or injury caused by chemical, physical, radiological and biological agents or ergonomic factors.; Tasks include -; (a) developing, implementing and reviewing programmes and policies to minimize potential environmental and occupational risks to health and safety;; (b) preparing and implementing plans and strategies for the safe, economic and suitable disposal of commercial, industrial, medical and household wastes;; (c) implementing prevention programmes and strategies for communicable diseases, food safety, wastewater treatment and disposal systems, recreation and domestic water quality, contaminated and hazardous substances;; (d) identifying, reporting and documenting hazards, and assessing and controlling risks in the environment and workplace and advising on compliance with relevant law and regulations; ; (e) developing, implementing and monitoring programmes to minimize workplace and environmental pollution involving chemical, physical and biological hazards;; (f) advising on methods to prevent, eliminate, control, or reduce the exposure of workers, students, the public and the environment to radiological and other hazards;; (g) promoting ergonomic principles within the workplace such as matching furniture, equipment and work activities to the needs of employees;; (h) providing education, information, training, and advice to persons at all levels on aspects of occupational hygiene and environmental health;; (i) recording and investigating injuries and equipment damage, and reporting safety performance; ; (j) coordinating arrangements for the compensation, rehabilitation and return to work of injured workers.; Examples of the occupations classified here:; - Environmental health officer ; - Occupational health and safety adviser; - Occupational hygienist; - Radiation protection expert; Some related occupations classified elsewhere:; - Environmental protection professionals - 2133; - Specialist medical practitioner (public health) - 2212; - Specialist nurse (public health) - 2221 ; - Occupational therapist - 2269 ; - Health inspector - 3257 ; - Occupational health and safety inspector - 3257; - Sanitarian - 3257 ; - Sanitary inspector - 3257; Note; Professionals who assess, plan and implement programmes to monitor or control the impact of human activities on the environment are classified in Unit Group 2133: Environmental Protection Professionals.;
2264.2	22. Health professionals	22. Profesionales de la salud	Occupation	http://data.europa.eu/esco/occupation/006cc1f9-2841-41c3-991a-dc3f2f3bd533	physiotherapist	neuromusculoskeletal physiotherapist; osteopath; eurythmy therapist; respiratory therapist; remedial physiotherapist; physiotherapist manager; occupational therapist; neurological physiotherapist; occupational physiotherapist; bobath physiotherapist; neuromuscular physiotherapist; manipulative physiotherapist; physiotherapist; hydrotherapist; rehabilitation therapist; masseuse; health promotion worker; cardiovascular physiotherapist; respiratory physiotherapist; chiropractor; sports physiotherapist; chiropractic therapist; neurodevelopmental physiotherapist; physical therapist; health and well-being therapist; business physiotherapist	Physiotherapists are autonomous health professionals who are responsible for developing, maintaining or restoring motor function and movement throughout the lifespan using evidence-based practice. They relieve pain and treat or prevent physical conditions associated with injury, disease or other impairments. Physiotherapists empower patients and their carers to manage the condition outside clinical settings. They work within their scope of practice and their professional Code of Conduct.
2264	22. Health professionals	22. Profesionales de la salud	ISCOGroup	http://data.europa.eu/esco/isco/C2264	Physiotherapists	NA	Physiotherapists assess, plan and implement rehabilitative programmes that improve or restore human motor functions, maximize movement ability, relieve pain syndromes, and treat or prevent physical challenges associated with injuries, diseases and other impairments. They apply a broad range of physical therapies and techniques such as movement, ultrasound, heating, laser and other techniques.; Tasks include -; (a) administering muscle, nerve, joint functional ability and other tests to identify and assess physical problems of patients; ; (b) establishing treatment goals with patients and designing treatment programmes to reduce physical pain, strengthen muscles, improve cardiothoracic, cardiovascular and respiratory functions, restore joint mobility and improve balance and coordination; ; (c) developing, implementing and monitoring programmes and treatments using the therapeutic properties of exercise, heat, cold, massage, manipulation, hydrotherapy, electrotherapy, ultraviolet and infra-red light and ultrasound in the treatment of patients; ; (d) instructing patients and their families in procedures to be continued outside clinical settings; ; (e) recording information on patients’ health status and responses to treatment in medical records-keeping systems, and sharing information with other health professionals as required to ensure continuing and comprehensive care; ; (f) developing and implementing programmes for screening and prevention of common physical ailments and disorders;; (g) supervising the work of physiotherapy assistants and others.; Examples of the occupations classified here:; - Geriatric physical therapist; - Manipulative therapist; - Orthopaedic physical therapist; - Paediatric physical therapist; - Physical therapist; - Physiotherapist; Some related occupations classified elsewhere:; - Chiropractor - 2269; - Occupational therapist - 2269; - Osteopath - 2269; - Podiatrist - 2269; - Acupressure therapist - 3255 ; - Hydrotherapist - 3255; - Massage therapist - 3255; - Physiotherapy technician - 3255; - Shiatsu therapist - 3255;
2265	22. Health professionals	22. Profesionales de la salud	ISCOGroup	http://data.europa.eu/esco/isco/C2265	Dieticians and nutritionists	NA	Dieticians and nutritionists assess, plan and implement programmes to enhance the impact of food and nutrition on human health.; Tasks include -; (a) instructing individuals, families and communities on nutrition, the planning of diets and preparation of food to maximize health benefits and reduce potential risks to health;; (b) planning diets and menus, supervising the preparation and serving of meals, and monitoring food intake and quality to provide nutritional care in settings offering food services; ; (c) compiling and assessing data relating to health and nutritional status of individuals, groups and communities based on nutritional values of food served or consumed;; (d) planning and conducting nutrition assessments, intervention programmes, and education and training to improve nutritional levels among individuals and communities;; (e) consulting with other health professionals and care providers to manage the dietary and nutritional needs of patients;; (f) developing and evaluating food and nutrition products to meet nutritional requirements;; (g) conducting research on nutrition and disseminating the findings at scientific conferences and in other settings.; Examples of the occupations classified here:; - Clinical dietician; - Food service dietician; - Nutritionist; - Public health nutritionist; - Sports nutritionist;
2266.1	22. Health professionals	22. Profesionales de la salud	Occupation	http://data.europa.eu/esco/occupation/c4d6d07a-ae90-40ce-bc5a-c952805a9bf3	audiologist	paediatric audiologist; audiology scientist; audiology expert; audiological scientist; specialist in audiology; technical audiologist; expert in audiology; audiologist; audiology specialist; hearing aid audiologist; senior audiologist	Audiologists assess, diagnose and treat patients ( children or adults) with audiological and vestibular disorders caused by infectious, genetic, traumatic or degenerative conditions, such as hearing loss, tinnitus, dizziness, imbalance, hyperacusis and auditory processing difficulties. They can prescribe a hearing aid and have a role in assessing and managing patients who may benefit from cochlear implants. ;
2266	22. Health professionals	22. Profesionales de la salud	ISCOGroup	http://data.europa.eu/esco/isco/C2266	Audiologists and speech therapists	NA	Audiologists and speech therapists evaluate, manage and treat physical disorders affecting human hearing, speech, communication and swallowing. They prescribe corrective devices or rehabilitative therapies for hearing loss, speech disorders and related sensory and neural problems, and provide counselling on hearing safety and communication performance.; Tasks include -; (a) evaluating hearing, speech and language performance in patients to determine the nature of hearing and communication disorders;; (b) administering hearing or speech/language tests or other examinations using specialized diagnostic instruments and equipment, and interpreting test results alongside other medical, social and behavioural diagnostic data to determine appropriate courses of treatment;; (c) planning, directing and participating in counselling, screening, speech rehabilitation and other programmes related to hearing and communication;; (d) prescribing hearing aids and other assistive devices according to patients’ needs and instructing them in their use;; (e) planning and conducting treatment programmes to manage physical disorders affecting speech and swallowing;; (f) counselling and guiding hearing and/or language-impaired individuals, their families, teachers and employers;; (g) referring patients and families to additional medical or educational services if needed.; Examples of the occupations classified here:; - Audiologist; - Language therapist; - Speech pathologist ; - Speech therapist;
2269.4	22. Health professionals	22. Profesionales de la salud	Occupation	http://data.europa.eu/esco/occupation/33da5532-8c4e-4d1b-b52e-c201ee1bc7ab	occupational therapist	rehabilitation therapist; expert occupational therapist; specialist occupational therapist; occupational therapist; expert practitioner of occupational therapy; specialist in occupational therapy; practitioner of occupational therapy; rehabilitation counsellor; ergotherapist; vocational rehabilitation counsellor; activity therapist	Occupational therapists assist individuals or groups who have occupational limitations due to diseases, physical disorders, and temporary or permanent mental disabilities, in regaining their ability to perform daily activities. They provide treatment and rehabilitation to enable them to actively participate in society, to live their lives according to their wishes and to perform those activities that are meaningful to them. Occupational therapists work in public health and social care services, but can also be involved in supporting asylum seekers, refugees and/or homeless people.
2269.6	22. Health professionals	22. Profesionales de la salud	Occupation	http://data.europa.eu/esco/occupation/cf9b6da9-3a59-4780-bec9-500b148b8878	podiatrist	podiatrist; specialist podiatrist; specialist in chiropody; expert podiatrist; chiropodist; specialist in podiatry; specialist in podology; expert in podiatry; specialist chiropodist; specialist podologist; podiatric physician	Podiatrists are foot specialists who study foot physiology and pathology from a structural and functional standpoint. They assess, diagnose, and treat physical, sporting injuries, rehabilitation, medical and surgical problems of the foot and lower limb in their clinical practice. Podiatrists are active outside the clinical environment in research, medico-legal, and forensic activities. Podiatrists act within the scope of their podiatry training, experience, and regulating authority of their member country.
2269.8.1	22. Health professionals	22. Profesionales de la salud	Occupation	http://data.europa.eu/esco/occupation/7d092380-1c2e-48fe-81de-0d191b4e96d6	diagnostic radiographer	senior diagnostic radiographer; radiologic technologist; diagnostic radiography practitioner; specialist diagnostic radiographer; expert diagnostic radiographer; practitioner of diagnostic radiography; diagnostic radiography technician; diagnostic radiographer; diagnostic imaging radiographer; diagnostic imaging radiology technologist	Diagnostic radiographers plan, prepare and perform diagnostic imaging examinations and post processing, with a wide range of equipment and techniques using X-rays, strong magnetic fields or Magnetic Resonance Imaging (MRI) and high frequency sound (Ultrasound).
2269.8.3	22. Health professionals	22. Profesionales de la salud	NA	NA	NA	NA	NA
2269.8	22. Health professionals	22. Profesionales de la salud	Occupation	http://data.europa.eu/esco/occupation/7639a601-6db0-41ed-9fb0-813d9b8beb05	radiographer	nuclear medicine technologist; medical radiation technologist; clinical radiography practitioner; nuclear medicine technician; practitioner of radiography; specialist radiographer; clinical radiographer; expert radiographer; radiographer	Radiographers use a range of technologies to examine, treat and care for patients. They work in the fields of Medical Imaging, Radiotherapy and Nuclear Medicine and apply ionising radiation, ultrasound, magnetic resonance imaging and radioactive sources.
22	22. Health professionals	22. Profesionales de la salud	ISCOGroup	http://data.europa.eu/esco/isco/C22	Health professionals	NA	Health professionals conduct research,; improve or develop concepts, theories and operational methods; and apply scientific knowledge relating to medicine, nursing, dentistry, veterinary medicine, pharmacy, and promotion of health. Competent performance in most occupations in this sub-major group requires skills at the fourth ISCO skill level.; Tasks performed by workers in this sub-major group usually include: conducting research and obtaining scientific knowledge through the study of human and animal disorders and illnesses and ways of treating them; advising on or applying preventive and curative measures, or promoting health; preparing scientific papers and reports. Supervision of other workers may be included.; Occupations in this sub-major group are classified into the following minor groups:; 221 Medical Doctors; 222 Nursing and Midwifery Professionals; 223 Traditional and Complementary Medicine Professionals; 224 Paramedical Practitioners; 225 Veterinarians; 226 Other Health Professionals; Note; In using ISCO in applications that seek to identify, describe or measure the health workforce, it should be noted that a number of professions considered to be a part of the health workforce are classified in groups other than Sub-major Group 22: Health Professionals. Such occupations include but are not restricted to: addictions counsellors, biomedical engineers, clinical psychologists and medical physicists.;
2634.2.1	22. Health professionals	22. Profesionales de la salud	Occupation	http://data.europa.eu/esco/occupation/c3c8c56c-b3ab-4425-a38a-abcace020d22	clinical psychologist	practitioner of clinical psychology; clinical psychologist; expert in clinical psychology; specialist clinical psychologist; hospital psychologist; psychologist in hospital; clinical psychology practitioner; expert clinical psychologist; hospital psychology practitioner	Clinical psychologists diagnose, rehabilitate, and support individuals affected by mental, emotional, and behavioural disorders and problems as well as mental changes and pathogenic conditions through use of cognitive tools and appropriate intervention. They use clinical psychological resources on the basis of psychological science, its findings, theories, methods, and techniques for the investigation, interpretation, and prediction of human experience and behaviour.
2634.2.4	22. Health professionals	22. Profesionales de la salud	Occupation	http://data.europa.eu/esco/occupation/af69484e-b43f-4685-b22d-f3418df45c4d	psychotherapist	geriatric psychotherapist; hypno-psychotherapist; psychotherapist; specialist psychotherapist; person-centered psychotherapist; person-centred psychotherapist; body psychotherapist; positive psychotherapist; neuro-linguistic psychotherapist; transactional analytic psychotherapist; gestalt psychotherapist; expert psychotherapist; expert in psychotherapy; psycoterapy expert; child psychotherapist; integrative psychotherapist; psychoanalytical psychotherapist; cognitive behavioural therapist; systemic therapist; practitioner of psychotherapy; humanistic psychotherapist; psychotherapy practitioner; multi-modal psychotherapist; group psychotherapist; psychodrama psychotherapist; transpersonal psychotherapist; psychodynamic psychotherapist; youth psychotherapist; reality therapy psychotherapist; existential psychotherapist	Psychotherapists assist and treat healthcare users with varying degrees of psychological, psychosocial, or psychosomatic behavioural disorders and pathogenic conditions by means of psychotherapeutic methods. They promote personal development and well-being and provide advice on improving relationships, capabilities, and problem-solving techniques. They use science-based psychotherapeutic methods such as behavioural therapy, existential analysis and logotherapy, psychoanalysis or systemic family therapy in order to guide the patients in their development and help them search for appropriate solutions to their problems. Psychotherapists are not required to have academic degrees in psychology or a medical qualification in psychiatry. It is an independent occupation from psychology, psychiatry, and counselling.
2634.2	22. Health professionals	22. Profesionales de la salud	Occupation	http://data.europa.eu/esco/occupation/52ded7d7-11df-42e3-b90a-d7f4b70fb4b9	psychologist	expert counselling psychologist; counselling psychology practitioner; practitioner of counselling psychology; expert in counselling psychology; specialist counselling psychologist; occupational psychologist; sport and exercise psychologist; psychologist; psychology researcher; practitioner of sport and exercise psychology; practitioner of occupational psychology	Psychologists study the behaviour and mental processes in humans. They provide services to clients who deal with mental health issues and life issues such as bereavement, relationship difficulties, domestic violence, and sexual abuse. They also provide counselling for mental health issues such as eating disorders, post-traumatic stress disorders, and psychosis in order to help the clients rehabilitate and reach a healthy behaviour.
3213.1	22. Health professionals	22. Profesionales de la salud	Occupation	http://data.europa.eu/esco/occupation/c1a86d6d-7785-43e1-994b-958eba58fff7	pharmacy assistant	dispensing assistant; pharmacy assistant; pharmacy service assistant; assistant in pharmacy; pharmacy dispensing assistant	Pharmacy assistants perform general duties, such as stock management, serving at the cash desk, or performing administrative duties. They deal with the inventory within the pharmacy under the supervision of a pharmacist.
3214.1	22. Health professionals	22. Profesionales de la salud	Occupation	http://data.europa.eu/esco/occupation/521bbfd5-c179-46e3-879b-e74bd6db367c	audiology technician	audiology specialist service technician; hearing aid technician; hearing help technician; audiology specialist technician; hearing aid service technician; audiology technician; hearing instrument specialist; audio prosthetist; audiology service technician; hearing aid acoustician; audiology assistant	Audiology technicians create and service hearing aids and hearing protection products. They dispense, fit and provide hearing aids for those who need them.
3214.2	22. Health professionals	22. Profesionales de la salud	Occupation	http://data.europa.eu/esco/occupation/76bded28-876a-40b2-9efb-3123c8f14cf6	dental technician	dental technician; clinical dental technician; senior dental technologist; dental prosthetist; maxillo-facial prosthetic technician; dental technologist; maxillo-facial prosthetic technologist; chief dental technician; prosthetic technologist; chief dental technologist; orthodontic technologist; senior dental technician; orthodontic technician	Dental technicians manufacture dental custom-made devices like bridges, crowns, dentures and appliances under the supervision of dental practitioners following their directions and specifications.
3230	22. Health professionals	22. Profesionales de la salud	ISCOGroup	http://data.europa.eu/esco/isco/C3230	Traditional and complementary medicine associate professionals	NA	Traditional and complementary medicine associate professionals prevent, care for and treat human physical and mental illnesses, disorders and injuries using herbal and other therapies based on theories, beliefs and experiences originating in specific cultures. They administer treatments using traditional techniques and medicaments, either acting independently or according to therapeutic care plans established by a traditional medicine or other health professional. ; Tasks include -; (a) examining patients and interviewing them and their families to determine their health status and the nature of physical or mental disorders or illnesses or other ailments;; (b) recommending and providing care and treatment for illnesses and other ailments using traditional techniques and medicaments, such as physical manipulation and exercises, blood-letting using natural vessels, and preparations using herbs, plants, insects and animal extracts;; (c) administering treatments such as acupuncture, ayurvedic, homeopathic and herbal medicine according to therapeutic care plans and procedures usually developed by a traditional medicine or other health professional;; (d) providing care and treatment for physical injuries such as setting and healing fractured and dislocated bones using traditional methods of physical manipulation and herbal therapies;; (e) advising individuals, families and the community on health, nutrition, hygiene, lifestyle and other issues to maintain or improve health and well-being;; (f) referring patients to, and exchanging information with, other health care providers to ensure comprehensive and continuing care.; Examples of the occupations classified here:; - Acupuncture technician; - Ayurvedic technician; - Bonesetter; - Herbalist ; - Homeopathy technician; - Scraping and cupping therapist; - Village healer; - Witch doctor; Some related occupations classified elsewhere:; - Acupuncturist - 2230; - Ayurvedic practitioner - 2230; - Chinese herbal medicine practitioner - 2230; - Homeopath - 2230; - Naturopath - 2230; - Chiropractor - 2269; - Osteopath - 2269; - Traditional midwife - 3222; - Acupressure therapist - 3255; - Hydrotherapist - 3255; - Faith healer - 3413; Notes; Occupations in traditional and complementary for which competent performance requires an extensive understanding of the benefits and applications of traditional and complementary therapies, developed as the result of extended formal study of these techniques as well as human anatomy and elements of modern medicine, are classified in Unit Group 2230: Traditional and Complementary Medicine Professionals. Those occupations whose practice requires a less extensive understanding, based on relatively short periods of formal or informal education and training, or informally through the traditions and practices of the communities where they originated, are included in Unit Group 3230: Traditional and Complementary Medicine Associate Professionals. Practitioners working in the singular application of approaches to herbal medicines, spiritual therapies or manual therapeutic techniques are excluded from Unit Group 2230. ; Faith healers who treat human ailments through spiritual therapies, without using herbal therapies or other medicaments or physical treatments, are included in Unit Group 3413: Religious Associate Professionals. ; Occupations that provide therapy using traditional forms of massage and the application of pressure, such as acupressure and shiatsu therapists, are classified in Unit Group 3255: Physiotherapy Technicians and Assistants. ; Traditional and lay midwives, who provide basic pregnancy and birthing care and advice based primarily on experience and knowledge acquired informally through the traditions and practices of the communities where they originated, are classified in Unit Group 3222: Midwifery Associate Professionals.;
3251.1	22. Health professionals	22. Profesionales de la salud	Occupation	http://data.europa.eu/esco/occupation/bdc74965-1d1a-4f8e-a490-9cf71f494e02	dental chairside assistant	dental chairside assistant; dental support worker; trainee dental nurse; orthodontic nurse; dental assistant; qualified dental nurse	Dental chairside assistants support dental practitioners in clinical treatments, as preparation and helping in practical execution and follow-up, and administrative tasks under supervision and following the orders of the dental practitioner.
3251.2	22. Health professionals	22. Profesionales de la salud	Occupation	http://data.europa.eu/esco/occupation/d18deca3-3063-4970-9ddc-e3c70404a28c	dental hygienist	dental therapist; oral health practitioner; oral health specialist; trainee dental hygienist; registered dental hygienist; orthodontic therapist; dental hygienist; qualified dental hygienist; oral health therapist	Dental hygienists work in cleaning and polishing teeth, supra- and sub-gingival scaling of the teeth, application of prophylactic materials to the teeth, collecting data, administering comprehensive advice on oral hygiene and the care of the mouth, according to patients` needs under the supervision of dental practitioners following her/his directions.
3255.1	22. Health professionals	22. Profesionales de la salud	Occupation	http://data.europa.eu/esco/occupation/9487f835-b5a9-4742-8ecf-35520911e28c	massage therapist	reflexology massage therapist; body massage therapist; professional masseur; clinical masseur; masseur; medical masseur; Thai massage therapist; deep tissue massage therapist; masseuse; professional massage therapist; medical massage therapist; Swedish massage therapist; massage therapist; acupressure treatment specialist; shiatsu massage therapist	Massage therapists provide therapeutic massage treatments to improve the well-being of their clients. They perform a variety of massage types such as shiatsu and swedish massage, according to their client's needs and preferences.
3257.5.1	22. Health professionals	22. Profesionales de la salud	Occupation	http://data.europa.eu/esco/occupation/43d49e27-302b-439d-bce6-86555527edb5	healthcare inspector	healthcare facilities inspector; healthcare environment inspector; care commission inspector; health care facilities inspector; hospital inspector; healthcare inspectors; healthcare enforcement inspector; healthcare inspector; health facilities surveyor; health care enforcement inspector; medical facilities inspector; health care environment inspector; health care inspector	Healthcare inspectors visit healthcare facilities to ensure proper care is given to all patients in accordance with legal requirements. They also inspect if equipment, processes and staff operate adequately to prevent the spreading of infections and diseases.
3258.1	22. Health professionals	22. Profesionales de la salud	Occupation	http://data.europa.eu/esco/occupation/64e909ad-1bd0-493c-a8dc-1afbed0c9c2f	emergency ambulance driver	technician in emergency medical care; ambulance emergency medical technician; assistant in emergency care; ambulance technician; ECA; emergency medical vehicle assistant; medical emergency assistant; ambulance emergency care assistant; emergency ambulance driver	Emergency ambulance drivers use emergency vehicles to respond to medical emergencies and support the work of paramedics, move patients safely, take note of changes in the patient's vital signs and report to the paramedics in charge, ensuring the medical equipment is well stored, transported and functional, under supervision and on order of a doctor of medicine.
3258	22. Health professionals	22. Profesionales de la salud	ISCOGroup	http://data.europa.eu/esco/isco/C3258	Ambulance workers	NA	Ambulance workers provide emergency health care to patients who are injured, sick, infirm or otherwise physically or mentally impaired prior to and during transport to medical facilities.; Tasks include -; (a) assessing the health status of persons involved in accidents, natural disasters and other emergency situations, and determining needs for immediate and specialized medical assistance; ; (b) performing medical procedures and administering drugs and other therapies according to protocol for emergency medical treatment, including resuscitating and defibrillating patients and operating life-support equipment; ; (c) monitoring changes in the health status of patients during transport to and from medical, rehabilitation and other health care facilities; ; (d) providing information and training to community groups and essential service workers in first aid for initial care of an illness or injury; ; (e) attending and/or patrolling large-scale public gatherings and other events where health emergencies are more likely to occur; ; (f) recording information on patients’ conditions and treatments provided in medical record-keeping systems.; Examples of the occupations classified here:; - Ambulance officer; - Ambulance paramedic; - Emergency medical technician; - Emergency paramedic; Some related occupations classified elsewhere:; - Paramedical practitioner - 2240; - Ambulance driver - 8322; Note; Occupations included in this unit group normally require formal training in emergency medical treatment, patient transport, ambulance principles and practice, or a related field. Ambulance drivers who do not provide health care are classified in Unit Group 8322: Car, Taxi and Van Drivers.;
5321.1.1	22. Health professionals	22. Profesionales de la salud	Occupation	http://data.europa.eu/esco/occupation/87d0795a-d41f-47ee-979f-0ab7d73836e7	nurse assistant	assistant nursing practitioner; healthcare nurse; state enrolled nurse; nurse auxiliary; nurse assistant; nursing assistant; nursing auxiliary; SEN; assistant nurse; auxiliary nurse	Nurse assistants provide basic patient care under direction of nursing staff. They perform duties such as feed, bathe, dress, groom, move patients or change linens and may transfer or transport patients.
5321.1	22. Health professionals	22. Profesionales de la salud	Occupation	http://data.europa.eu/esco/occupation/d38c2107-98f2-47b7-8bb4-f69750d51082	healthcare assistant	resident care assistant; assistant healthcarer; resident healthcare assistant; elderly care assistant; primary healthcare assistant; maternity care assistant; healthcare assistant; health care assistant; patient care assistant	Healthcare assistants work in teams of nurses within the occupational fields of nursing, social care, clinical care and care of people of all age-groups. Healthcare assistants assist in the promotion and restoration of patients' health by providing physical and psychological support to patients, friends and families.
5329.1	22. Health professionals	22. Profesionales de la salud	Occupation	http://data.europa.eu/esco/occupation/a30734bb-2f10-4747-a94c-75f5ec3c63a4	hospital porter	general porter; hospital portering; stretcher bearer; hospital stretcher bearer; hospital porter; hospital portering staff member; general hospital porter; stretcher carrier; porter; hospital portering service provider; hospital stretcher carrier	Hospital porters are professional healthcare assistants who transport people on stretchers around the hospital site, as well as and items.
5329.2	22. Health professionals	22. Profesionales de la salud	Occupation	http://data.europa.eu/esco/occupation/5ee264b2-9bc5-40f6-9db3-c87143af6b2d	phlebotomist	phlebotomy practitioner; phlebotomist; specialist in phlebotomy; phlebotomy specialist; practitioner of phlebotomy; venipuncturist; clinical phlebotomist; phlebotomy technician	Phlebotomists take blood samples from patients for laboratory analysis, ensuring patient safety during the blood collection process. They transport the specimen to the laboratory, following strict instructions from the doctor of medicine.
2310.1.17	23. Teaching professionals	23. Profesionales de la enseñanza	Occupation	http://data.europa.eu/esco/occupation/54361270-bc5e-40fb-8f84-a0023a85cdf7	fine arts instructor	fine arts educator; fine arts instructor; fine arts conservatory trainer; professor of fine arts; fine arts conservatory instructor; conservatory instructor in fine arts; fine arts conservatory teacher; instructor in fine arts; fine arts conservatory lecturer	Fine arts instructors educate students in specific theory and, primarily, practice-based fine arts courses at a specialised fine arts school or conservatory at a higher education level, including drawing, painting and sculpturing. They provide theoretical instruction in service of the practical skills and techniques the students must subsequently master in the fine arts. Fine arts instructors monitor the students' progress, assist individually when necessary, and evaluate their knowledge and performance on the fine arts through, often practical, assignments, tests and examinations.
2310.1.33	23. Teaching professionals	23. Profesionales de la enseñanza	Occupation	http://data.europa.eu/esco/occupation/59a02420-91df-4e46-b37b-22e3fd8c11f0	physics lecturer	university physics teacher; senior lecturer in physics; lecturer of physics; specialist lecturer in physics; lecturer in physics; university lecturer in physics; physics docent; higher education physics teacher; physics educator; physics instructor; university physics lecturer; professor of physics; physics lector; physics teacher; physics lecturer; physics professor	Physics lecturers are subject professors, teachers, or lecturers who instruct students who have obtained an upper secondary education diploma in their own specialised field of study, physics, which is predominantly academic in nature. They work with their university research assistants and university teaching assistants ; for the preparation of lectures and of exams, for leading laboratory practices, grading papers and exams and for leading review and feedback sessions for the students. They also conduct academic research in their field of physics, publish their findings and liaise with&gt;other university colleagues.
2310.1	23. Teaching professionals	23. Profesionales de la enseñanza	Occupation	http://data.europa.eu/esco/occupation/684fd8d5-9b40-4b02-a680-438f0082d923	higher education lecturer	teaching fellow; higher education lecturer; university reader; professor; higher education senior lecturer; university lecturer; principal lecturer; research lecturer; HE lecturer; higher education instructor; reader; university professor	Higher education lecturers instruct students who have obtained an upper secondary education diploma in their own specialised field of study, which is predominantly academic in nature. They may have job titles such as senior lecturer or professor. They work with their teaching and research assistants for the preparation of lectures and exams, for grading papers and exams, for leading laboratory practices, and for leading review and feedback sessions for the students. They also conduct academic research in their respective field, publish their findings and liaise with their academic colleagues.
2310	23. Teaching professionals	23. Profesionales de la enseñanza	ISCOGroup	http://data.europa.eu/esco/isco/C2310	University and higher education teachers	NA	University and higher education teachers prepare and deliver lectures and conduct tutorials in one or more subjects within a prescribed course of study at a university or other higher educational institution. They conduct research, and prepare scholarly papers and books.; Tasks include -; (a) designing and modifying curricula and preparing courses of study in accordance with requirements;; (b) preparing and delivering lectures and conducting tutorials, seminars and laboratory experiments;; (c) stimulating discussion and independent thought among students;; (d) supervising, where appropriate, experimental and practical work undertaken by students;; (e) administering, evaluating and marking examination papers and tests;; (f) directing research of postgraduate students or other members of department;; (g) researching into and developing concepts, theories and operational methods for application in industrial and other fields;; (h) preparing scholarly books, papers or articles;; (i) participating in departmental and faculty meetings and in conferences and seminars.; Examples of the occupations classified here:; - Higher education lecturer; - Professor; - University lecturer ; - University tutor; Some related occupations classified elsewhere:; - University chancellor - 1120; - Dean (university)-1345; - Higher education faculty head - 1345; - Vocational education teacher - 2320;
2320.1.14	23. Teaching professionals	23. Profesionales de la enseñanza	Occupation	http://data.europa.eu/esco/occupation/93f61216-b9c8-4051-bb1e-32839c1566c1	hairdressing vocational teacher	hairdressing instructor; vocational teacher of hairdressing; educator in hairdressing; hairdressing educator; vocational hairdressing teacher; vocational hairdressing instructor; hair stylist instructor; barbering teacher; hairdressing vocational teacher; barbering instructor; hair stylist trainer; barber instructor; hairdressing teacher	Hairdressing vocational teachers instruct students in their specialised field of study, hairdressing, which is predominantly practical in nature. They provide theoretical instruction in service of the practical skills and techniques the students must subsequently master. Hairdressing vocational teachers monitor the students' progress, assist individually when necessary, and evaluate their knowledge and performance on the subject of hairdressing through assignments, tests and examinations.
2320.1.16	23. Teaching professionals	23. Profesionales de la enseñanza	Occupation	http://data.europa.eu/esco/occupation/46f9d58f-11bd-4d96-b000-ff4490d3009b	industrial arts vocational teacher	industrial arts teacher; industrial arts instructor; technical handicraft teacher; industrial arts educator; educator in industrial arts; vocational instructor in industrial arts; technical handicraft instructor; industrial arts vocational teacher; vocational teacher in industrial arts; industrial arts vocational instructor	Industrial arts vocational teachers instruct students in their specialised field of study, industrial arts, which is predominantly practical in nature. They provide theoretical instruction in service of the practical skills and techniques the students must subsequently master for an industrial arts-related profession, working with wood and metal, such as carpenter or sheet metal worker. Industrial arts vocational teachers monitor the students' progress, assist individually when necessary, and evaluate their knowledge and performance on the subject of industrial arts through assignments, tests and examinations.
2320.1.19	23. Teaching professionals	23. Profesionales de la enseñanza	Occupation	http://data.europa.eu/esco/occupation/39d7dca7-5e0b-4308-889e-9e3d22a3cb56	occupational driving instructor	PCV driving instructor; passenger carrying vehicle instructor; instructor in occupational driving; specialist driving instructor; LGV driving instructor; occupational driving instruction practitioner; heavy equipment operator instructor; HGV driving instructor; occupational driving instructor; occupational driving teacher	Occupational driving instructors teach occupational drivers how to operate their vehicles according to driving regulations. They teach their students theory and techniques on how to optimally drive and maintain their specific vehicle, observe and evaluate the students' practice. They also focus on non-driving related subjects such as customer service (in case of person transportation drivers) and safety measure regulations.
2330.1.15	23. Teaching professionals	23. Profesionales de la enseñanza	Occupation	http://data.europa.eu/esco/occupation/a10849c1-f0d8-4600-bca6-9549c2517650	physical education teacher secondary school	high school PE teacher; physical education teacher high school; PE teacher in secondary school; physical education tutor secondary school; secondary school teacher of physical education; high school physical education teacher; PE teacher; physical education teacher; teacher of physical education in secondary schools; secondary school physical education tutor	Physical education teachers at secondary schools provide education to students, commonly children and young adults, in a secondary school setting. They are usually subject teachers, specialised and instructing in their own field of study, physical education . They prepare lesson plans and materials, monitor the students’ progress, assist individually when necessary, and evaluate the students’ knowledge and performance on the subject of physical education through practical, usually physical, tests and examinations.
2330.1	23. Teaching professionals	23. Profesionales de la enseñanza	Occupation	http://data.europa.eu/esco/occupation/5efb2c08-ba3a-4659-a2e4-1883f54e77b6	secondary school teacher	general studies teacher; academy teacher; physical education teacher; design & technology teacher; academy school teacher; grammar school teacher; history teacher; secondary school educator; art teacher; geography teacher; secondary school teaching assistant; religious education teacher; science teacher; home economics teacher; language teacher; comprehensive school teacher; high school teacher; secondary school schoolteacher; maths teacher	Secondary school teachers provide education to students, commonly children and young adults, in a secondary school setting. They are usually specialist subject teachers, who instruct in their own field of study. They prepare lesson plans and materials, monitor the students' progress, assist individually when necessary and evaluate their knowledge and performance through assignments, tests and examinations.
2341.1	23. Teaching professionals	23. Profesionales de la enseñanza	Occupation	http://data.europa.eu/esco/occupation/03d79393-7b30-4159-945b-01963eddd302	primary school teacher	primary school music teacher; primary school educator; educator in primary school; primary education teacher; teacher in a primary school; music teacher primary school; educator in primary education; teacher in primary education; elementary school teacher; primary education professional	Primary school teachers instruct students on a primary school level. They develop lesson plans in line with curriculum objectives for the variety of subjects they teach, including mathematics, languages, nature studies and music. They monitor the students' learning development and evaluate their knowledge and skills on the subjects taught through tests. They build their course content on the students' knowledge of previous learnings and encourage them to deepen their understanding on the subjects they are interested in. They use class resources and teaching methods to create an inspiring learning environment. Primary school teachers also contribute to school events and communicate with parents and administrative staff.
2341	23. Teaching professionals	23. Profesionales de la enseñanza	ISCOGroup	http://data.europa.eu/esco/isco/C2341	Primary school teachers	NA	Primary school teachers teach a range of subjects at the primary education level.; Tasks include -; (a) preparing daily and longer term lesson plans in accordance with curriculum guidelines;; (b) instructing children individually and in groups, using various teaching methods and materials (e.g. computers, books, games), adapting to children’s varying needs;; (c) maintaining discipline and good working habits in the classroom;; (d) planning and conducting activities with the children such as sporting activities, concerts and excursions;; (e) assigning and grading class work and homework;; (f) preparing, administering and grading tests and assignments to evaluate children’s progress;; (g) observing and evaluating children’s performance and behaviour;; (h) supervising children during classes and at other times in the school day, including the playground during breaks;; (i) participating in staff meetings and other sessions, and conferring with other teachers concerning educational issues;; (j) preparing for and attending parent meetings to discuss children’s progress and problems.; Example of the occupations classified here:; - Primary school teacher; Some related occupations classified elsewhere:; - Head teacher - 1345; - School principal - 1345; - Schools inspector - 2351;
2342.1	23. Teaching professionals	23. Profesionales de la enseñanza	Occupation	http://data.europa.eu/esco/occupation/55d60ead-0343-4008-b9e4-fb4b5a179c83	early years teacher	preprimary school teacher; kindergarten teacher; reception teacher; preschool teacher; nursery teacher	Early years teachers instruct students, primarily young children, in basic subjects and creative play with the aim of developing their social and intellectual skills in an informal way in preparation for future formal learning. They create lesson plans, possibly in accordance with a fixed curriculum, for an entire class or smaller groups and test the students on the content. These lesson plans, based on basic subjects, can include the instruction of number, letter, and colour recognition, days of the week, categorisation of animals and transport vehicles etc. Early years teachers also supervise students outside the classroom on school grounds and enforce rules of behaviour there as well.
2342	23. Teaching professionals	23. Profesionales de la enseñanza	ISCOGroup	http://data.europa.eu/esco/isco/C2342	Early childhood educators	NA	Early childhood educators promote the social, physical, and intellectual development of children below primary school age through the provision of educational and play activities.; Tasks include -; (a) planning and organizing individual and group activities designed to facilitate the development of children’s motor, cooperative and social skills, confidence and understanding;; (b) promoting language development through storytelling, role play, songs, rhymes and informal conversations and discussions;; (c) leading children in activities that provide opportunities for creative expression through the media of art, dramatic play, music and physical fitness;; (d) observing children in order to evaluate progress and to detect signs of developmental, emotional or health-related problems;; (e) observing and assessing nutritional health, welfare and safety needs of students and identifying factors which may impede students’ progress;; (f) supervising children’s activities to ensure safety and resolve conflicts;; (g) guiding and assisting children in the development of proper eating, dressing and toilet habits; ; (h) discussing progress or problems of children with parents and other staff members and identifying appropriate actions and referrals to other services;; (i) establishing and maintaining collaborative relationships with other service providers working with young children.; Examples of the occupations classified here:; - Early childhood educator; - Pre-school teacher; Some related occupations classified elsewhere:; - Child care centre manager - 1341; - Child care worker - 5311;
234	23. Teaching professionals	23. Profesionales de la enseñanza	ISCOGroup	http://data.europa.eu/esco/isco/C234	Primary school and early childhood teachers	NA	Primary school and early childhood teachers teach a range of subjects at the primary level of education and organize educational activities for children below primary school age.; Tasks performed usually include: preparing programmes of learning and giving instruction in a range of subjects at the primary education level, planning and organizing activities designed to facilitate children’s development of language, physical and social skills; preparing reports. Supervision of other workers may be included.; Occupations in this minor group are classified into the following unit groups:; 2341 Primary School Teachers; 2342 Early Childhood Educators;
2352.1	23. Teaching professionals	23. Profesionales de la enseñanza	Occupation	http://data.europa.eu/esco/occupation/976cbfcc-8958-4800-a435-71d15405a42a	special educational needs teacher	special educational needs teacher; autism teacher; special education resource teacher; special educational needs professional; teacher in special education needs; teacher for hearing impaired children; special needs educator; SEN teacher; teacher of special educational needs; educator in special educational needs; special needs teacher; special education teacher	Special educational needs teachers work with and teach children, young people, and adults with an intellectual or physical disability. They use a range of specialised concepts, strategies and tools to optimise learners' communication, mobility, autonomy, and social integration. They select teaching methods and support resources to enable individual learners to maximise their potential for independent living.
2352	23. Teaching professionals	23. Profesionales de la enseñanza	ISCOGroup	http://data.europa.eu/esco/isco/C2352	Special needs teachers	NA	Special needs teachers teach physically or mentally handicapped children, young persons or adults, or those with learning difficulties or other special needs. They promote the social, emotional, intellectual and physical development of their students.; Tasks include -; (a) assessing students’ abilities and limitations with regard to intellectual, physical, social and emotional impairments, exceptional intellectual gifts, or other special situations; ; (b) designing or modifying curricula and preparing and delivering programmes, lessons and activities adapted to students’ abilities and needs;; (c) giving instruction on an individual or group basis using special techniques or aids appropriate to students’ needs;; (d) employing special educational strategies and techniques during instruction to improve the development of sensory- and perceptual-motor skills, language, cognition and memory;; (e) establishing and enforcing rules for behaviour and policies and procedures to maintain order among students;; (f) teaching academic subjects and practical and self-help skills to students with hearing, sight and other impairments;; (g) stimulating and developing students’ confidence, interests, abilities, manual skills and coordination;; (h) conferring with other staff members to plan and schedule lessons for special needs students;; (i) preparing and maintaining student data and other records and submitting reports;; (j) administering various forms of assessment and evaluating progress of each student;; (k) conferring with students, parents, head teachers and other relevant professionals involved in the students’ care to develop individual educational plans designed to promote students’ development.; Examples of the occupations classified here:; - Learning disabilities special education teacher; - Learning support teacher; - Remedial teacher; - Teacher of gifted children; - Teacher of the hearing impaired; - Teacher of the sight impaired; Some related occupations classified elsewhere:; - Vocational education teacher - 2320; - Secondary school teacher - 2330; - Primary school teacher - 2341;
2354.1	23. Teaching professionals	23. Profesionales de la enseñanza	Occupation	http://data.europa.eu/esco/occupation/f235bc5a-dbf6-4f9e-bbdb-cf313d32b75b	music teacher	singing teacher; rythmics teacher; teacher of music; instructor of music; instrument teacher; private music instructor; private music teacher; eurythmist; private teacher of music; individual music teacher; music teacher; peripatetic music instructor; peripatetic music teacher	Music teachers instruct students in various musical genres and expression forms, such as classical, jazz, folk, pop, blues, rock, electronic etc. in a recreational context. They provide students with an overview of music history and repertoire, but primarily utilise a practice-based approach in their courses. In these courses, they assist students to experiment with different styles and techniques, in the musical instrument of their choice while encouraging them to develop their own style. They cast, direct, and produce musical performances, and coordinate the technical production.
2355.2	23. Teaching professionals	23. Profesionales de la enseñanza	Occupation	http://data.europa.eu/esco/occupation/b6c851d1-bf09-40aa-aa50-47dde84e7d50	circus arts teacher	circus arts trainer; circus teacher; trainer in circus arts; teacher of circus arts; instructor of circus arts; circus arts instructor; circus arts teaching practitioner; circus arts educator; circus arts teacher	Circus arts teachers instruct students in a recreational context in the various circus techniques and acts such as trapeze acts, juggling, mime, acrobatics, hooping, tightrope walking, object manipulation, unicycling tricks, etc. They provide students with a notion of circus history and repertoire, but mainly focus on a practice-based approach in their courses, in which they assist students in experimenting with and mastering different circus techniques, styles and acts and encourage them to develop their own style. They cast, direct and produce circus performances, and coordinate the technical production and possible set, props and costume usage on stage.
2355.3	23. Teaching professionals	23. Profesionales de la enseñanza	Occupation	http://data.europa.eu/esco/occupation/1eb56b85-af25-43d4-9e35-73d8ee78e228	dance teacher	dance and performing arts teacher; teacher of dance; dancing teacher; dance coach; dance trainer; teacher of dancing; dance teacher; specialist dance teacher; dance instructor; instructor of dance	Dance teachers instruct students in a recreational context in the various dance genres and forms, such as ballet, jazz, tap, ballroom, hip-hop, latin, folk dance etc. They provide students with a notion of dance history and repertoire, but mainly focus on a practice-based approach in their courses, in which they assist students in experimenting with and mastering different dance and dramatic expression styles and techniques and encourage them to develop their own style. They cast, choreograph and produce performances, and coordinate the technical production and the set, props and costume usage on stage.
2355.4	23. Teaching professionals	23. Profesionales de la enseñanza	Occupation	http://data.europa.eu/esco/occupation/cbde2432-cb7f-451f-a686-b22cad3957a6	drama teacher	performing and dramatic arts teacher; drama teacher; drama instructor; performing and dramatic arts instructor; instructor in performing and dramatic arts; teacher of dramatic arts; drama educator; educator in drama; teacher of drama	Drama teachers instruct students in a recreational context in the various theatrical genres and dramatic expression forms, such as comedy, tragedy, prose, poetry, improvisation, monologues, dialogues etc. They provide students with a notion of theatre history and repertoire, but mainly focus on a practice-based approach in their courses, in which they assist students in experimenting with and mastering different dramatic expression styles and techniques and encourage them to develop their own style. They cast, direct and produce plays and other performances, and coordinate the technical production and the set, props and costume usage on stage.
2355	23. Teaching professionals	23. Profesionales de la enseñanza	ISCOGroup	http://data.europa.eu/esco/isco/C2355	Other arts teachers	NA	Other arts teachers teach students in the practice, theory and performance of dance, drama, visual and other arts (excluding music) outside the mainstream primary, secondary and higher education systems, but may provide private or small group tuition as an extracurricular activity in association with mainstream educational institutions; Tasks include -; (a) assessing the students’ level of ability and determining learning needs; ; (b) planning, preparing and delivering programmes of study, lessons and workshops for individual students and groups;; (c) preparing and presenting material on the theory of the subject area being studied;; (d) instructing and demonstrating practical aspects of drama, dance, visual or other arts;; (e) assigning exercises and work relevant to students’ level of ability, interests and talents;; (f) assessing students and offering advice, criticism and encouragement;; (g) revising curricula, course content, course materials and methods of instruction;; (h) preparing students for examinations, performance and assessments; ; (i) arranging visits and tours to exhibitions and performances; ; (j) organizing and assisting in performances or exhibitions of students’ work.; Examples of the occupations classified here:; - Dance teacher (private tuition) ; - Drama teacher (private tuition); - Painting teacher (private tuition) ; - Sculpture teacher (private tuition); Some related occupations classified elsewhere:; - University lecturer - 2310; - Vocational education teacher - 2320; - Secondary school teacher - 2330; - Primary school teacher - 2341; - Private music teacher - 2354; Note; Regular secondary and primary school teachers who teach arts subjects are classified in Unit Groups 2330: Secondary Education Teachers, and 2341: Primary School Teachers respectively.;
2359.8	23. Teaching professionals	23. Profesionales de la enseñanza	Occupation	http://data.europa.eu/esco/occupation/2412bbb1-29ca-4e17-a2b8-70694f0cb14f	educational counsellor	student advisor; counsellor in school; counselling student advisor; childrens' counsellor; study coordinator; counsellor in education institution; educational counselor; student counsellor; student services coordinator; vocational school counsellor; student guidance counsellor; education counsellor; student adviser; training adviser; study adviser; high-school counsellor; education institution counsellor; school counsellor; guidance counsellor	Educational counsellors provide practical and emotional support to students in a educational institution, either in small groups, classrooms, or individually. They function as an accessible school official whom students may contact for a wide variety of issues. Educational counsellors may provide advice on personal problems such as social integration and behavioural issues, and on school-related matters such as composing adequate curriculum schedules, discussing test scores, and informing students on further education options. They may work closely with a school social worker and/or school psychologist and make referrals to other support services if necessary.
2359	23. Teaching professionals	23. Profesionales de la enseñanza	ISCOGroup	http://data.europa.eu/esco/isco/C2359	Teaching professionals not elsewhere classified	NA	This unit group covers teaching professionals not classified elsewhere in Sub-major Group 23: Teaching Professionals. For instance, the group includes those who provide private tuition in subjects other than foreign languages and the arts, and those who provide educational counselling to students.; In such cases tasks performed would include -; (a) assessing students’ level of ability and determining learning needs; ; (b) planning, preparing and delivering programmes of study, lessons and workshops for individual students and groups;; (c) preparing and presenting material on the theory of the subject area being studied;; (d) instructing and demonstrating practical aspects of the subject area being studied;; (e) assigning exercises and work relevant to students’ level of ability, interests and aptitude;; (f) assessing students and offering advice, criticism and encouragement;; (g) revising curricula, course content, course materials and methods of instruction; ; (h) preparing students for examinations and assessments; ; (i) counselling students regarding educational issues such as course and programme selection, class scheduling, school adjustment, truancy, study habits and career planning; ; (j) counselling students to help them understand and overcome personal, social or behavioural problems affecting their education;; (k) preparing students for later educational experiences by encouraging them to explore learning opportunities and to persevere with challenging tasks.; Examples of the occupations classified here:; - Literacy tutor (private tuition); - Mathematics coach (private tuition); - School counsellor; - Student adviser; Some related occupations classified elsewhere:; - University lecturer - 2310; - Vocational education teacher - 2320; - Secondary school teacher - 2330; - Primary school teacher - 2341; - Intensive language teacher - 2353; - Migrant education teacher - 2353; - Music teacher (private tuition) - 2354; - Dance teacher (private tuition) - 2355; - Drama teacher (private tuition) - 2355; - Painting teacher (private tuition) - 2355; - Sculpture teacher (private tuition) -2355 ; - Educational psychologist - 2634; - Family counsellor - 2635; - Social worker - 2635;
23	23. Teaching professionals	23. Profesionales de la enseñanza	ISCOGroup	http://data.europa.eu/esco/isco/C23	Teaching professionals	NA	Teaching professionals teach the theory and practice of one or more disciplines at different educational levels; conduct research; improve or develop concepts, theories and operational methods pertaining to their particular discipline; and prepare scholarly papers and books. Competent performance in most occupations in this sub-major group requires skills at the fourth ISCO skill level.; Tasks performed by workers in this sub-major group usually include: conducting classes, courses, or tutorials at a particular educational level for educational and vocational purposes, including private lessons; conducting adult literacy programmes; teaching and educating persons with learning difficulties or special needs; designing and modifying curricula; inspecting and advising on teaching methods and aids; participating in decisions concerning the organization of teaching and related activities at schools and universities; conducting research in particular subjects to improve or develop concepts, theories or operational methods for application in industrial and other fields; preparing scholarly papers and books. Supervision of other workers may be included.; Occupations in this sub-major group are classified into the following minor group:; 231 University and Higher Education Teachers; 232 Vocational Education Teachers; 233 Secondary Education Teachers ; 234 Primary School and Early Childhood Teachers; 235 Other Teaching Professionals;
2635.3.27.1	23. Teaching professionals	23. Profesionales de la enseñanza	Occupation	http://data.europa.eu/esco/occupation/094e04fd-3039-4615-850b-b232794f84f5	youth information worker	youth agent; school youth worker; youth advisor; youth informant; youth information animator; information mission leader; youth information expert; youth information provider; youth moderator; youth project consultant; youth mentor; extracurricular manager; youth information consultant; youth career consultant; youth facilitator; youth centre director; youth consultant ; information and youth advice technician ; field information worker; youth counsellor	Youth information workers deliver youth information, guidance and counselling services in a variety of settings in order to empower young people and support their wellbeing and autonomy. They ensure that those services are accessible, resourced and welcoming for young people and run activities aimed at reaching the entire youth population, by means that are effective and appropriate for different groups and needs. Youth information workers aim to enable young people to make their own informed choices and become active citizens. They work in close partnership with other services.
2411.1.8	24. Business and administration professionals	24. Especialistas en organización de la administración pública y de empresas	Occupation	http://data.europa.eu/esco/occupation/5e5b1b61-1351-4d3b-a293-deb3661715dd	financial controller	corporate controller; financial control officer; financial investigator; accounting controller; accountant; finance officer; finance manager; accounting supervisor; finance controller; financial accountant; financial investigation clerk; financial controller; financial control manager; financial administrator	Financial controllers handle all tasks related to the budgeting and accounting aspects of a company or organisation. They implement and ensure compliance with internal financial and accounting procedures, and prepare documentation for external audits. They collect information related to financial statements such as assets, liabilities, equity, and cash flow in order to assess the company's financial position to prepare annual budgets and forecasts.
2411.1	24. Business and administration professionals	24. Especialistas en organización de la administración pública y de empresas	Occupation	http://data.europa.eu/esco/occupation/eda0d957-3c3c-4139-b89a-a18bc9e18897	accountant	cost accountant; bookkeeper; accounting supervisor; accounting officer; auditor; accountant; production accountant; financial reporting accountant; account auditor; certified public accountant; register accountant; financial accountant; accounting technician; head financial accountant	Accountants review and analyse financial statements, budgets, financial reports, and business plans in order to check for irregularities resulting from error or fraud, and provide their clients with financial advice in matters such as financial forecasting and risk analysis. They may audit financial data, resolve insolvency cases, prepare tax returns and provide other tax-related advice in reference to current legislation.
2413.1	24. Business and administration professionals	24. Especialistas en organización de la administración pública y de empresas	Occupation	http://data.europa.eu/esco/occupation/8d586ee9-0ab1-4155-a3b0-2ca786c8e48c	financial analyst	company analyst; structured finance analyst; financial markets researcher; financial researcher; m&a analyst; banking analyst; economic analyst; financial analyst; financial markets report writer; financial markets analyst; credit analyst; treasury analyst; stock market analyst; capital markets analyst; financial markets specialist; financial markets forecaster	; Financial analysts conduct economic research and elicit valuable analyses on financial matters such as profitability, liquidity, solvency, and asset management. They provide recommendations on financial matters for decision-making processes. Financial analysts work in both the public and the private sector.
2421	24. Business and administration professionals	24. Especialistas en organización de la administración pública y de empresas	ISCOGroup	http://data.europa.eu/esco/isco/C2421	Management and organisation analysts	NA	Management and organization analysts assist organizations to achieve greater efficiency and solve organizational problems. They study organizational structures, methods, systems and procedures.; Tasks include -; (a) assisting and encouraging the development of objectives, strategies and plans aimed at achieving customer satisfaction and the efficient use of organizations’ resources;; (b) analysing and evaluating current systems and structures; ; (c) discussing current systems with staff and observing systems at all levels of organization;; (d) directing clients towards more efficient organization and developing solutions to organizational problems; ; (e) undertaking and reviewing work studies by analysing existing and proposed methods and procedures such as administrative and clerical procedures; ; (f) recording and analysing organizations’ workflow charts, records, reports, manuals and job descriptions;; (g) preparing and recommending proposals to revise methods and procedures, alter work flows, redefine job functions and resolve organizational problems; ; (h) assisting in implementing approved recommendations, issuing revised instructions and procedure manuals and drafting other documentation; ; (i) reviewing operating procedures and advising of departures from procedures and standards.; Examples of the occupations classified here:; - Business consultant; - Management consultant; - Organization and methods analyst ; Some related occupations classified elsewhere: ; - Business analyst (IT) - 2511;
2422.1	24. Business and administration professionals	24. Especialistas en organización de la administración pública y de empresas	Occupation	http://data.europa.eu/esco/occupation/ffade2f4-2528-4dfd-b36a-6e4092be08ed	civil service administrative officer	government administrative officer; civil service administrative officer; local authority administrator; public administrative officer	Civil service administrative officers perform administrative duties in civil service organisations and government departments. They ensure record maintenance, handle enquiries and provide information to the public, either in person, through emails or phone calls. They support senior staff, and ensure a fluent internal flow of information.
2423.3	24. Business and administration professionals	24. Especialistas en organización de la administración pública y de empresas	Occupation	http://data.europa.eu/esco/occupation/d3e32e5e-7f24-48e3-b939-e4f800eb62fb	human resources officer	HR director; HR rep; lifelong learning coach; personnel director; personnel recruiter; HR supervisor; personnel officer; personnel administrator; personnel assistant; human resources representative; HR representative; human resources director; personnel rep; personnel representative; personnel supervisor; HR worker; personnel worker; personnel manager; skills trainer; personnel development specialist; competencies trainer; human resources officer; personnel expert; human resources supervisor; human resources rep; HR officer; human resources worker; human resource officer	Human resources officers develop and implement strategies that help their employers select and retain appropriately qualified staff within that business sector. They recruit staff, prepare job advertisements, interview and short-list people, negotiate with employment agencies, and set up working conditions. Human resources officers also administer the payroll, review salaries and advise on remuneration benefits and employment law. They arrange for training opportunities to enhance employees' performance.
2431.11	24. Business and administration professionals	24. Especialistas en organización de la administración pública y de empresas	Occupation	http://data.europa.eu/esco/occupation/66fb9704-0d56-4673-8e69-7823816b73e1	market research analyst	marketing research coordinator; marketing research analyst; market analyst; market research analyst; marketing researcher; market researcher; market research manager; market research specialist; customer insight manager	Market research analysts collect the information gathered in the market research and study it to draw conclusions. They define the potential customers of a product, the target group and the way they can be reached. Market research analysts analyse the position of products in the market from different perspectives such as features, prices and competitors. They analyse cross selling and interdependencies between different products and their placement. Market research analysts prepare information helpful for the development of marketing strategies.
2431.3	24. Business and administration professionals	24. Especialistas en organización de la administración pública y de empresas	Occupation	http://data.europa.eu/esco/occupation/e01719f4-d7dd-42fe-b504-93128520f84a	advertising specialist	advertising consultant; advertising strategist; strategic marketing specialist; advertising adviser; brand specialist; advertising advisor; advertising and promotional specialist; advertising account manager; advertising specialist	Advertising specialists provide advice to companies and organisations about the development of their advertising strategies and on advertising-related topics covering a more general strategic approach. They combine knowledge of marketing, budgets, and psychology with a creative mind to develop advertising campaigns. They propose alternatives to clients that promote their organisations, products, or projects.
2433.2	24. Business and administration professionals	24. Especialistas en organización de la administración pública y de empresas	Occupation	http://data.europa.eu/esco/occupation/ab762f91-d737-485f-a85c-67cab92dee01	medical sales representative	medical device sales representative; medical representative; clinical device sales representative; clinical representative; medical sales person; medical sales businessperson; medical salesman; medical saleswoman; clinical sales representative; medical sales representative; medical device seller	Medical sales representatives promote and sell medical devices, equipment and pharmaceutical products to healthcare professionals. They provide product information and demonstrate features to healthcare professionals. Medical representatives negotiate and close sales contracts.
24	24. Business and administration professionals	24. Especialistas en organización de la administración pública y de empresas	ISCOGroup	http://data.europa.eu/esco/isco/C24	Business and administration professionals	NA	Business and administration professionals perform analytical, conceptual and practical tasks to provide services in financial matters, human resource development, public relations, marketing and sales in the technical, medical, information and communications technology areas; and conduct reviews of organizational structures, methods and systems as well as quantitative analyses of information affecting investment programmes. Competent performance in most occupations in this sub-major group requires skills at the fourth ISCO skill level.; Tasks performed by workers in this sub-major group usually include: collecting, analysing and interpreting information on the financial viability, cost structures and trading effectiveness of organizations; conducting audits, preparing financial statements and controlling treasury systems for organizations; developing and reviewing financial plans and strategies, executing buy and sell orders, and negotiating the purchase and sale of commodities; developing, implementing and evaluating staff recruitment, training and development programmes; researching, developing and implementing marketing and public relations campaigns; studying and developing methods and policies to improve and promote government and business operations and effectiveness; acquiring and updating knowledge of employers’ and competitors’ goods and services, and of market conditions; assessing customers’ needs and explaining and demonstrating goods and services to them.; Occupations in this sub-major group are classified into the following minor group:; 241 Finance Professionals; 242 Administration Professionals; 243 Sales, Marketing and Public Relations Professionals;
2631.2	24. Business and administration professionals	24. Especialistas en organización de la administración pública y de empresas	Occupation	http://data.europa.eu/esco/occupation/99492920-e5a5-4dba-9e5a-93193147198c	economist	macro analyst; economics research scientist; economics research analyst; labour economist; econometrician; economics analyst; economist; social economist; economics researcher; interest analyst; economics science researcher; econophysicist; economics scholar; economics scientist	Economists perform research and develop theories in the field of economics, whether for microeconomic or macroeconomic analysis. They study trends, analyse statistical data, and to some extent work with economic mathematical models in order to advise companies, governments, and related institutions. They advise on product feasibility, trend forecasts, emerging markets, tax policies, and consumer trends.
33	24. Business and administration professionals	24. Especialistas en organización de la administración pública y de empresas	ISCOGroup	http://data.europa.eu/esco/isco/C33	Business and administration associate professionals	NA	Business and administration associate professionals perform mostly technical tasks connected with the practical application of knowledge relating to financial accounting and transaction matters, mathematical calculations, human resource development, selling and buying financial instruments, specialized secretarial tasks, and enforcing or applying government rules. Also included are workers who provide business services such as customs clearance, conference planning, job placements, buying and selling real estate or bulk commodities, and serving as agents for performers such as athletes and artists. Competent performance in most occupations in this sub-major group requires skills at the third ISCO skill level.; Tasks performed by workers in this sub-major group usually include recording and transmitting buy and sell orders for securities, stocks, bonds or other financial instruments and for foreign exchange for future or immediate delivery; submitting credit and loan applications to management with recommendations for approval or rejection; approving or rejecting applications within authorized limits ensuring that credit standards of the institution are respected; maintaining complete records of all financial transactions of an undertaking according to general bookkeeping principles, with guidance from accountants; assisting in planning and performing mathematical, statistical, actuarial, accounting and related calculations; selling and buying financial instruments.; Occupations in this sub-major group are classified into the following minor groups:; 331 Financial and Mathematical Associate Professionals; 332 Sales and Purchasing Agents and Brokers; 333 Business Services Agents; 334 Administrative and Specialized Secretaries; 335 Government Regulatory Associate Professionals;
2514.2	25. Information and communications technology professionals	25. Profesionales de tecnología de la información y las comunicaciones	Occupation	http://data.europa.eu/esco/occupation/bd272aee-adc9-4a06-a15c-a73b4b4a46a7	ICT application developer	application software developers; ICT application developer; application designer; application developer; app software developer; software programmer; application software engineer	ICT application developers implement the ICT (software) applications based on the designs provided using application domain specific languages, tools, platforms and experience.
25	25. Information and communications technology professionals	25. Profesionales de tecnología de la información y las comunicaciones	ISCOGroup	http://data.europa.eu/esco/isco/C25	Information and communications technology professionals	NA	Information and communications technology professionals conduct research; plan, design, write, test, provide advice and improve information technology systems, hardware, software and related concepts for specific applications; develop associated documentation including principles, policies and procedures; and design, develop, control, maintain and support databases and other information systems to ensure optimal performance and data integrity and security.; Tasks performed by workers in this sub-major group usually include: researching information technology use in business functions; identifying areas for improvement and researching the theoretical aspects and operational methods for the use of computers; evaluating, planning and designing hardware or software configurations for specific applications including for Internet, Intranet and multimedia systems; designing, writing, testing and maintaining computer programs; designing and developing database architecture and database management systems; developing and implementing security plans and data administration policy, and administering computer networks and related computing environments; analysing, developing, interpreting and evaluating complex system design and architecture specifications, data models and diagrams in the development, configuration and integration of computer systems.; Occupations in this sub-major group are classified into the following minor groups:; 251 Software and Applications Developers and Analysts; 252 Database and Network Professionals;
2611.1.1	26. Legal, social and cultural professionals	26. Profesionales en derecho, en ciencias sociales y culturales	Occupation	http://data.europa.eu/esco/occupation/fdfce14e-992d-4ff4-9f9d-7a353c75654e	corporate lawyer	corporation lawyer; business lawyer; corporate solicitor; corporate advocate; trademark lawyer; corporate counsel; corporate attorney; corporate lawyer; company solicitor; patent lawyer; business solicitor; intellectual property lawyer	Corporate lawyers provide legal consulting services and representation to corporations and organisations. They give advice on matters relating to taxes, legal rights and patents, international trade, trademarks, and legal financial issues arising from operating a business.
2611.1	26. Legal, social and cultural professionals	26. Profesionales en derecho, en ciencias sociales y culturales	Occupation	http://data.europa.eu/esco/occupation/974d4eab-fbee-4c52-b16e-73bdd8c25b53	lawyer	procurement law lawyer; property law lawyer; copyright and media lawyer; commercial and company lawyer; attorney; lawyer; personal law lawyer; inheritance law lawyer; agricultural lawyer; building lawyer; employment lawyer; advocate; prosecutor assistant; international business law lawyer; counsellor; patent law lawyer; labour lawyer; administrative law lawyer; social law lawyer; industrial property lawyer; property law attorney; fiscal lawyer; medical lawyer; bank and capital market lawyer; information technology lawyer; building and construction dispute lawyer; intellectual property lawyer; barrister; family law lawyer; traffic law lawyer; financial lawyer	Lawyers provide legal advice to clients and act on their behalf in legal proceedings and in compliance with the law. They research for, interpret and study cases to represent their clients in a variety of settings such as courts and administrative boards. They create arguments on behalf of their clients for lawsuits in different contexts with the aim of finding a legal remedy.
2611	26. Legal, social and cultural professionals	26. Profesionales en derecho, en ciencias sociales y culturales	ISCOGroup	http://data.europa.eu/esco/isco/C2611	Lawyers	NA	Lawyers give clients legal advice on a wide variety of subjects, draw up legal documents, represent clients before administrative boards or tribunals and plead cases or conduct prosecutions in courts of justice, or instruct barristers to plead in higher courts of justice.; Tasks include -; (a) giving clients legal advice on a wide variety of subjects and undertaking legal business on clients’ behalf;; (b) researching legal principles, statutes and previous court decisions related to specific cases;; (c) gathering evidence to formulate a defence or to initiate legal actions, by such means as interviewing clients and witnesses to ascertain the facts of a case;; (d) evaluating findings and developing strategies and arguments in preparation for presentation of cases;; (e) pleading clients’ cases before courts of law, tribunals and administrative boards or instructing barristers to plead in higher courts of justice;; (f) accepting briefs and pleading in the higher court;; (g) acting as prosecutor on behalf of the government;; (h) negotiating settlements in matters which involve legal disputes;; (i) drafting legislation and preparing government regulations based on existing laws;; (j) drawing up legal documents such as contracts, real estate transactions and wills and preparing statements of legal opinions.; Examples of the occupations classified here:; - Attorney; - Barrister; - Lawyer; - Prosecutor; - Solicitor; Some related occupations classified elsewhere:; - Notary - 2619; - Conveyancing clerk - 3411; - Law clerk - 3411;
2622.2	26. Legal, social and cultural professionals	26. Profesionales en derecho, en ciencias sociales y culturales	Occupation	http://data.europa.eu/esco/occupation/60f7eb23-a7ea-4cbe-98a5-1248291f62d5	librarian	library network coordinator; special collections librarian; electronic resources librarian; library associate; literature researcher; thesaurus manager; librarian; library supervisor; school librarian; library assistant; library technical assistant; music librarian; catalogue librarian; bibliothec	Librarians manage libraries and perform related library services. They manage, collect and develop information resources. They make information available, accessible and discoverable to any kind of user.
2641.4	26. Legal, social and cultural professionals	26. Profesionales en derecho, en ciencias sociales y culturales	Occupation	http://data.europa.eu/esco/occupation/b06a1dde-e5a1-4219-9491-2bedd0282e4b	writer	noir writer; technical writer; science-fiction writer; novelist; creative writer; travel guide writer; author; medical writer; investigative writer; textbook writer; poet; essayist; writer; fictional writer; essay writer; thriller writer	Writers develop content for books. They write novels, poetry, short stories, comics and other forms of literature. These forms of writing can be fictional or non-fictional.
2642.1.12	26. Legal, social and cultural professionals	26. Profesionales en derecho, en ciencias sociales y culturales	Occupation	http://data.europa.eu/esco/occupation/f8d14b95-6a36-4290-b226-2342e236406e	magazine editor	magazine supplements editor; magazine editor; features editor; magazine features editor	Magazine editors decide which stories are interesting enough and will be covered in the magazine. They assign journalists to each item. Magazine editors determine the length of each article and where it will be featured in the magazine. They also ensure that publications are finished on time for publishing.
2642.1.5	26. Legal, social and cultural professionals	26. Profesionales en derecho, en ciencias sociales y culturales	Occupation	http://data.europa.eu/esco/occupation/8bd74371-1818-47d5-a253-d703c51c5f26	copy editor	language editor; editorial assistant; copy-editor; senior copy editor; copy editor	Copy editors ascertain that a text is agreeable to read. They ensure that a text adheres to the conventions of grammar and spelling. Copy editors read and revise materials for books, journals, magazines and other media.
2642.1	26. Legal, social and cultural professionals	26. Profesionales en derecho, en ciencias sociales y culturales	Occupation	http://data.europa.eu/esco/occupation/a47f82d3-4cf7-4abf-bb36-2c8cbad28234	journalist	commentator; reporter; news writer; web editor; journalist; political journalist; financial journalist; sports journalist; science journalist; business journalist; correspondent; investigative journalist; news anchor; crime journalist	Journalists research, verify and write news stories for newspapers, magazines, television and other broadcast media. They cover political, economic, cultural, social and sport events. Journalists must conform to ethical codes such as freedom of speech and right of reply, press law and editorial standards in order to bring objective information.
2643.6	26. Legal, social and cultural professionals	26. Profesionales en derecho, en ciencias sociales y culturales	Occupation	http://data.europa.eu/esco/occupation/1a07bd7d-2e1d-4930-a84a-1a442b8f2a44	translator	post-editor; translator coordinator; speech-to-text interpreter; medical translator; language leader; translation project manager; editorial translator; language specialist consultant; business translator; translator reviser; technical translator; reviser; language specialist; sworn translator; financial translator; video game translator; scientific translator; linguistic coordinator; translator; literary translator; book translator	Translators transcribe written documents from one or more languages to another ensuring that the message and nuances therein remain in the translated material. They translate material backed up by an understanding of it, which can include commercial and industrial documentation, personal documents, journalism, novels, creative writing, and scientific texts delivering the translations in any format.
2651.1	265. Creative and performing artists	265. Artistas creativos e interpretativos	Occupation	http://data.europa.eu/esco/occupation/374d925a-107b-4c99-bc8b-75483441f062	artistic painter	painting & drawing artist; creative painter; painting artist; drawing & painting artist; artistic painter; drawing and painting artist; sign painter; matte painter; painting and drawing artist; street painter; visual artist	Artistic painters create paintings in oil or water colours or pastel, miniatures, collages, and drawings executed directly by the artist and/or entirely under their control .
2651.2	265. Creative and performing artists	265. Artistas creativos e interpretativos	Occupation	http://data.europa.eu/esco/occupation/09a40a9a-2b60-422c-abe4-96d829bc27df	art restorer	art restorer; artifact conservator; restoration technician; restorers; restoration artist; restorer; art objects repairer; preserver	Restorers work to perform corrective treatment based on an evaluation of the aesthetic, historic and scientific characteristics of art objects. They determine the structural stability of art pieces and address problems of chemical and physical deterioration.
2651.4	265. Creative and performing artists	265. Artistas creativos e interpretativos	Occupation	http://data.europa.eu/esco/occupation/ec0e64c9-6d9b-4a9f-a022-a418f3b381fe	ceramicist	artistic ceramicist; ceramics designer and maker; ceramics maker and designer; ceramics artist; ceramist; ceramics designer & maker; ceramicist; ceramics maker & designer	Ceramicist have an in-depth knowledge of materials and the relevant know-how to develop their own methods of expression and personal projects through ceramic. Their creations can include ceramic sculptures, jewellery, domestic and commercial tablewares and kitchenwares, giftware, garden ceramics, wall and floor tiles.
2652.3.2	265. Creative and performing artists	265. Artistas creativos e interpretativos	Occupation	http://data.europa.eu/esco/occupation/6581aa0d-c807-4091-84cc-bc041f962ab1	singer	lead singer; musical theatre performer; soprano singer; opera solo singer; jazz singer; musical theater actor; musical theater performer; session singer; opera singer; solo singer; rapper; opera choir singer; baritone singer; singer songwriter; musical theater actress; singer; musical theatre actor; vocalist; musical theatre actress; bass voice singer; contralto singer; choir singer; jingle singer; lead vocalist; tenor singer	Singers are professional musicians, skilled in the use of their voice as a musical instrument, with different vocal ranges. They perform for live audiences and for recordings in different musical genres.
2652.3	265. Creative and performing artists	265. Artistas creativos e interpretativos	Occupation	http://data.europa.eu/esco/occupation/f6803a58-91d9-4251-9a07-09fc387cec16	musician	musician; oboe player; music player; mandolin player; saxophonist; organist; flutist; flute player; big band musician; violinist; up-right bass player; first violinist; trumpet player; bass player; clarinet player; concert soloist; saxophone player; concert master; charango player; clarinetist; cellist; percussionist; french hornist; orchestra player; banjo player; trombonist; jazz musician; oboist; guitarist; didgeridoo player; harmonica player; french horn player; marimba player; orchestra musician; horn player; theremin player; cembalist; drummer; washboard player; harpist; violist; pianist; hammond player; vibraphonist; classical musician; piccolo player; orchestra section leader; orchestra solo player	Musicians perform a vocal or musical part that can be recorded or played for an audience. They have know-how and practice of one or many instruments or using their voice. The musician can also write and transcribe music.
2653.2	265. Creative and performing artists	265. Artistas creativos e interpretativos	Occupation	http://data.europa.eu/esco/occupation/07b91f36-8272-493a-8e1c-5625e77efe68	dancer	dance artist; show dancer; contemporary dancer; stage dancer; ballet dancer; ballet and modern dance perfomer; singer and dancer; dance performer; soloist dancer; ballet and modern dancer; dancer; modern dancer; belly dancer; modern & ballet dance performer; modern and ballet dance performer; dancer & singer; ballet & modern dance performer; modern and ballet dancer; jazz dancer; group dancer; dancer and singer; modern & ballet dancer; singer & dancer; singer-dancer; ballet & modern dancer; solo dancer; commercial dancer	Dancers interpret ideas, feelings, stories or characters for audiences by using movement and body language mostly accompanied by music. This normally involves interpreting the work of a choreographer or a traditional repertory, although it may sometimes require improvisation.
2654.1.8	265. Creative and performing artists	265. Artistas creativos e interpretativos	Occupation	http://data.europa.eu/esco/occupation/1a7fb683-6544-4442-b54c-ec72ef468ff0	video and motion picture director	television director; film maker; series director; movie director; video director; video and motion picture director; motion picture director; TV director; animation supervisor; film director; television and motion picture director; animated movie director; adventure film maker; director; film-maker	Video and motion picture directors are responsible for the overall production of a movie or television program. They edit and translate the script into audiovisual images. Video and motion picture directors supervise and manage the film crew. They convey their creative vision on the actors, audio and video equipment operators, lighting technicians, etc and direct them. Video and motion picture directors also supervise the editing of the footage.
2654.4	265. Creative and performing artists	265. Artistas creativos e interpretativos	Occupation	http://data.europa.eu/esco/occupation/ce7d3362-5383-47d1-b66f-57b021c3d862	radio producer	radio broadcast producer; radio producer; radio programme producer; radio content and production manager; producer; radio show production manager; content and production manager; producer in radio; radio show producer; radio production manager	Radio producers are responsible for organising the making of radio shows. They oversee aspects of radio shows such as content, audio production, resource planning and personnel supervision.
2654	265. Creative and performing artists	265. Artistas creativos e interpretativos	ISCOGroup	http://data.europa.eu/esco/isco/C2654	Film, stage and related directors and producers	NA	Film, stage and related directors and producers oversee and control the technical and artistic aspects of motion pictures, television or radio productions and stage shows.; Tasks include -; (a) choosing writers, studying scripts to determine artistic interpretation, and instructing actors on acting methods;; (b) directing all aspects of dramatic productions on stage, television, radio or in motion pictures, including choice of actors, and final decisions concerning costumes, set designs, sound or lighting effects;; (c) planning, organizing and controlling the various stages and scheduling involved in the production of presentations, motion pictures, television shows and radio programmes;; (d) engaging and supervising all technical personnel, and determining the treatment, scope and scheduling of production;; (e) maintaining production archives and negotiating royalties;; (f) creating, planning or writing scripts for recording, videotaping and editing programmes;; (g) supervising the positioning of scenery, props and lighting and sound equipment.; Examples of the occupations classified here:; - Documentary director; - Film editor; - Motion picture director ; - Photography director; - Stage director; - Technical director; - Technical television or radio director; - Theatre producer; Some related occupations classified elsewhere:; - TV/radio news producer - 2642; - Broadcasting technician - 3521; - Lighting technician - 3521; - Sound technician - 3521; - Video technician - 3521; - Stage manager - 3435;
2655.1	265. Creative and performing artists	265. Artistas creativos e interpretativos	Occupation	http://data.europa.eu/esco/occupation/26171f39-e85a-448f-bd28-a73a5a99927f	actor/actress	actor/actress; musical theater actor; film & theatre actor; theatre & film actor; theatre and film actress; theater & film actress; film actor; theatre perfomer; film and theatre actress; film & theater actor; musical theatre actor; theatre and film actor; theater & film actor; film and theater actress; film and theatre actor; musical theatre performer; musical theater actress; musical theater performer; film & theatre actress; performer; film actress; musical theatre actress; film and theater actor; theater performer; theater and film actress; theatre & film actress; actress; drama actor; actor; theater and film actor; film & theater actress	Actors/actresses play roles and parts on live stage performances, TV, radio, video, motion picture productions, or other settings for entertainment or instruction. They use body language (gestures and dancing) and voice (speech and singing) in order to present the character or story according to the script, following the guidelines of a director.
2659.2.2	265. Creative and performing artists	265. Artistas creativos e interpretativos	Occupation	http://data.europa.eu/esco/occupation/1d4a4baf-4073-43bd-ac72-ff7d443273ff	disc jockey	music selector and broadcaster; radio disc jockey; music selector; live mixer; deejay; live mixing disc jockey; disc jockey; DJ; club disc jockey; live music mixer	Disc jockeys mix music from various sources using turntables or a mixing console and play music at events in front of a live audience. They may provide the music on the radio. They select the music played on the radio and make sure that it is broadcasted according to schedule. Disc jockeys can also create mixes for later distribution and playback.
2659.4	265. Creative and performing artists	265. Artistas creativos e interpretativos	Occupation	http://data.europa.eu/esco/occupation/8cc90646-fc23-445f-a95f-e28e6b5d5a05	tourist animator	tourist animator; cruise entertainment attendant; resort entertainment attendant; entertainment attendant; hospitality entertainment officer; holiday entertainer; hospitality entertainer; holiday camp entertainment attendant	Tourist animators develop and organise entertainment activities for guests of a hospitality establishment. They set up and coordinate activities to entertain customers.
3111.1	31. Science and engineering associate professionals	31. Profesionales de las ciencias y la ingeniería de nivel medio	Occupation	http://data.europa.eu/esco/occupation/87775d69-ae88-449e-ad71-6f9875711816	chemistry technician	production chemistry technician; manufacturing chemistry technician; radiochemistry technician; nuclear chemistry technician; chemistry assistant; chemical test technician; chemistry laboratory technician; chemistry technician; chemistry laboratory assistant; chemistry lab technician; chemical analysis technician; nuclear laboratory technician	Chemistry technicians monitor chemical processes and conduct tests to analyse chemical substances for manufacturing or scientific purposes. They work in laboratories or production facilities where they assist chemists in their work. Chemistry technicians perform laboratory activities, test chemical substances, analyse data and report about their work.
3112.10	31. Science and engineering associate professionals	31. Profesionales de las ciencias y la ingeniería de nivel medio	Occupation	http://data.europa.eu/esco/occupation/624986f9-21ef-4cdf-8cf6-8407a337ec2f	surveying technician	land survey technologist; geomatics technician; engineering technician; archaeological field technician; surveyor; agricultural global positioning system mapper; mapping technician; transport engineering technician; survey CAD technician; instrument woman; surveying technician; stereoplotter operator; instrument man; land survey technician; topographic survey technician; survey party chief; survey technician	Surveying technicians carry out technical surveying tasks. They assist surveyors, architects or engineers in surveying related technical tasks such as mapping land, creating construction drawings and operating precise measuring equipment
3114	31. Science and engineering associate professionals	31. Profesionales de las ciencias y la ingeniería de nivel medio	ISCOGroup	http://data.europa.eu/esco/isco/C3114	Electronics engineering technicians	NA	Electronics engineering technicians perform technical tasks to aid in electronic research and in the design, manufacture, assembly, construction, operation, maintenance and repair of electronic equipment.; Tasks include - ; (a) providing technical assistance in research and development of electronic equipment, or testing prototypes;; (b) designing and preparing blueprints of electronic circuitry according to the specifications given; ; (c) preparing detailed estimates of quantities and costs of materials and labour required for the manufacture and installation of electronic equipment, according to the specifications given;; (d) monitoring technical aspects of the manufacture, utilization, maintenance and repair of electronic equipment to ensure satisfactory performance and ensure compliance with specifications and regulations; ; (e) assisting in the design, development, installation, operation and maintenance of electronic systems;; (f) planning installation methods, checking completed installations for safety and controls or undertaking the initial running of the new electronic equipment or system;; (g) conducting tests of electronic systems, collecting and analysing data, and assembling circuitry in support of electronics engineers.; Examples of the occupations classified here:; - Electronics engineering technician; Some related occupations classified elsewhere:; - Electrical engineering technician - 3113; - Telecommunications engineering technician - 3522; - Electronics mechanic - 7421; - Electronic equipment assembler - 8212;
3115.1.17	31. Science and engineering associate professionals	31. Profesionales de las ciencias y la ingeniería de nivel medio	Occupation	http://data.europa.eu/esco/occupation/8234eee9-1647-460d-8d62-7fe02cb884b0	refrigeration air condition and heat pump technician	air conditioning service technician; air conditioning technician; air conditioning installation technician; refrigeration service technician; refrigeration mechanic; heat pump installation technician; heat pump technician; refrigeration installation technician; heat pump service technician	Refrigeration air condition and heat pump technicians have the competence and ability to safely and satisfactory perform design, pre-assembling, installation, putting into operation, commissioning, operating, in-service inspection, leakage checking, general maintenance, circuit maintenance, decommissioning, removing, reclaiming, recycling refrigerant and dismantling of refrigeration, air condition and heat pump systems, equipment or appliance, and to work with electrical, electrotechnical and electronical components of refrigeration, air conditioning and heat pump systems.
3117.3	31. Science and engineering associate professionals	31. Profesionales de las ciencias y la ingeniería de nivel medio	Occupation	http://data.europa.eu/esco/occupation/06351e17-67c4-44bc-adf7-64b73f92c3b5	metallurgical technician	metallurgy test technician; mining technician; minerals technician; quality technician, metals; metallurgy technician; metallurgical technician; development metallurgist; metallurgical research technician; metallurgist; metallurgy research technician; metallurgical test technician; extraction technician; laboratory metallurgist; metallurgy quality technician; metallurgical quality technician	Metallurgical technicians provide technical support in researching and performing experiments on minerals, metals, alloys, oil and gas. They also assist in improving the methods of extraction.
3117	31. Science and engineering associate professionals	31. Profesionales de las ciencias y la ingeniería de nivel medio	ISCOGroup	http://data.europa.eu/esco/isco/C3117	Mining and metallurgical technicians	NA	Mining and metallurgical technicians perform technical tasks to assist in research and experiments related to metallurgy, in improving methods of extracting solid minerals, oil and gas, and in the design, construction, operation, maintenance and repair of mines and mine installations, of systems for transporting and storing oil and natural gas, and for extraction of metals from ores.; Tasks include - ; (a) providing technical assistance to aid in research on and development of processes to determine the properties of metals and new alloys;; (b) providing technical assistance in geological and topographical surveys and in the design and layout of oil, natural gas and mineral ore extraction and transportation systems, and processing and refining plants for minerals and metals;; (c) preparing detailed estimates of quantities and costs of materials and labour required for mineral, oil and natural gas exploration, extraction, processing and transport projects;; (d) monitoring technical, regulatory and safety aspects of the construction, installation, operation, maintenance and repair of mineral ore, oil and natural gas exploration, extraction, transport and storage installations and mineral processing plants;; (e) helping plan and design mines, mine shafts, tunnels and underground first-aid facilities;; (f) collecting and preparing rock, mineral and metal samples, performing laboratory tests to determine properties, analysing and reporting test results and maintaining testing equipment;; (g) using microscopes, electromagnetic irradiation machines, spectrometers, spectrographs, densitometers and tension testing machines;; (h) assisting scientists in the use of electrical, sonic, or nuclear measuring instruments in both laboratory and production activities to obtain data indicating potential sources of metallic ore, gas, or petroleum.; Examples of the occupations classified here:; - Metallurgical technician; - Mines inspector; - Mining engineering technician; Some related occupations classified elsewhere:; - Geology technician - 3111; - Miner - 8111; - Mining plant operator - 8111; - Quarrier - 8111;
3118.3.2	31. Science and engineering associate professionals	31. Profesionales de las ciencias y la ingeniería de nivel medio	Occupation	http://data.europa.eu/esco/occupation/364cb5ca-3002-425f-b815-aefa513df78a	architectural drafter	architectural drafting expert; architecture draughtsperson; architectural draughtsperson; architectural drafter; architectural draftsperson; architectural drafting consultant; architecture draftsperson; architectural engineering drafter; architectural drafting adviser; architecture draughter; architectural drafting specialist; architecture drafter; architectural draughter	Architectural drafters make drawings of the specifications and ideas provided by architects. They draw architectural drawings using computer-aided equipment and software, or using conventional methods like paper and pen.
3119.1	31. Science and engineering associate professionals	31. Profesionales de las ciencias y la ingeniería de nivel medio	Occupation	http://data.europa.eu/esco/occupation/822bbc2d-bc6a-4fb5-afb8-89170120c6d8	airport maintenance technician	maintenance technician at airports; maintenance specialist at airports; specialist in airport maintenance; airport maintenance technician; technician in airport maintenance; airport maintenance technical officer; airport maintenance specialist; airport maintenance officer	Airport maintenance technicians are in charge of the maintenance of all equipment necessary for ensuring the functionality of the airport, for example, visual aids, airport electrical systems, luggage systems, security systems, pavements, drainage, and maintenance of unpaved areas.
311	31. Science and engineering associate professionals	31. Profesionales de las ciencias y la ingeniería de nivel medio	ISCOGroup	http://data.europa.eu/esco/isco/C311	Physical and engineering science technicians	NA	Physical and engineering science technicians perform technical tasks to aid in research on and the practical application of concepts, principles and operational methods particular to physical sciences including such areas as engineering, technical drawing or economic efficiency of production processes.; Tasks performed usually include: undertaking and carrying out technical work related to chemistry, physics, geology, meteorology, astronomy, engineering or technical drawing; setting up, operating, and maintaining laboratory instruments and equipment; monitoring experiments, making observations, and calculating and recording results; preparing materials for experimentation; conducting tests of systems; collecting and testing samples; recording observations and analysing data; preparing, revising and interpreting technical drawings, wiring diagrams, circuit board assembly diagrams or layout drawings.; Occupations in this minor group are classified into the following unit groups:; 3111 Chemical and Physical Science Technicians; 3112 Civil Engineering Technicians; 3113 Electrical Engineering Technicians; 3114 Electronics Engineering Technicians; 3115 Mechanical Engineering Technicians; 3116 Chemical Engineering Technicians ; 3117 Mining and Metallurgical Technicians; 3118 Draughtspersons; 3119 Physical and Engineering Science Technicians Not Elsewhere Classified;
3139.1	31. Science and engineering associate professionals	31. Profesionales de las ciencias y la ingeniería de nivel medio	Occupation	http://data.europa.eu/esco/occupation/869e3a85-6e4c-4e3c-b14f-a8399c1abd2d	automated assembly line operator	production line maintenance worker; automated assembly line team member; automated assembly line operative; production line worker; production line maintenance operative; automated assembly line worker; production line operative; automated assembly line operator	Automated assembly line operators operate, maintain and clean production machines. They are responsible for the assembly of a whole product or a part of a product. Automated assembly line operators perform all tasks in a production process via a rotation system.
31	31. Science and engineering associate professionals	31. Profesionales de las ciencias y la ingeniería de nivel medio	ISCOGroup	http://data.europa.eu/esco/isco/C31	Science and engineering associate professionals	NA	Science and engineering associate professionals perform technical tasks connected with research and operational methods in science and engineering. They supervise and control technical and operational aspects of mining, manufacturing, construction and other engineering operations, and operate technical equipment including aircraft and ships. Competent performance in most occupations in this sub-major group requires skills at the third ISCO skill level.; Tasks performed by workers in this sub-major group usually include: setting up, monitoring and operating instruments and equipment, conducting and monitoring experiments and tests of systems; collecting and testing samples; recording observations and analysing data; preparing, revising and interpreting technical drawings and diagrams; coordinating, supervising, controlling and scheduling the activities of other workers; operating and monitoring switchboards, computerized control systems, and multi-function process control machinery; performing technical functions to ensure safe and efficient movement and operations in ships, aircraft and other equipment.; Occupations in this sub-major group are classified into the following minor groups:; 311 Physical and Engineering Science Technicians; 312 Mining, Manufacturing and Construction Supervisors; 313 Process Control Technicians ; 314 Life Science Technicians and Related Associate Professionals; 315 Ship and Aircraft Controllers and Technicians ;
3311.3.1	332. Sales and purchasing agents and brokers	332. Agentes comerciales y corredores	Occupation	http://data.europa.eu/esco/occupation/1f305576-f57c-42c7-a139-728c72393cd4	energy trader	energy trader; energy stock trader; energy market researcher; energy stock analyst; renewable energy stock trader; energy market analyst; commodity trader, energy; renewable energy stock analyst; energy trading analyst; energy market economist; renewable energy share trader; energy share trader; energy market forecaster	Energy traders sell or buy shares of energy, sometimes from different sources. They analyse the energy market and investigate trends in prices to decide when to buy or sell shares and ensure the most profit. They make calculations, and write reports on energy trades procedures, and make predictions on the development of the market.
3321.3	332. Sales and purchasing agents and brokers	332. Agentes comerciales y corredores	Occupation	http://data.europa.eu/esco/occupation/e937449a-d9e0-4ab7-9ea5-4d3ac673be6d	insurance underwriter	group insurance underwriter; commercial insurance underwriter; personal lines underwriter; public liability insurance underwriter; commercial underwriter; casualty insurance underwriter; life underwriter; commercial property underwriter; insurance underwriter; risk assessor; commercial lines underwriter; accident and sickness insurance underwriter; fire insurance underwriter; automobile insurance underwriter; liability risk assessor; package insurance underwriter	Insurance underwriters assess business risks and liability policies and make decisions about commercial property. They inspect the conditions of businesses’ properties, analyse inspection policies, assist with real estate and rent issues, prepare loan contracts and handle commercial risks in order to align them with business practices. Insurance underwriters analyse various information from prospective customers in order to assess the likelihood that they will report a claim. They work to minimise risk for the insurance company and make sure that the insurance premium aligns with the associated risks. They can be specialists in life insurance, health insurance, reinsurance, commercial insurance, mortgage insurance.
3321	332. Sales and purchasing agents and brokers	332. Agentes comerciales y corredores	ISCOGroup	http://data.europa.eu/esco/isco/C3321	Insurance representatives	NA	Insurance representatives advise on and sell life, accident, automobile, liability, endowment, fire, marine and other types of insurance to new and established clients.; Tasks include -; (a) obtaining information about customers’ circumstances necessary to determine appropriate type of insurance and conditions;; (b) negotiating with customers to determine type and degree of risk for which insurance is required;; (c) explaining details of insurance and conditions, risk coverage premiums and benefits to customers;; (d) assisting clients to determine the type and level of coverage required, calculating premiums and establishing method of payment;; (e) negotiating and placing reinsurance contracts;; (f) advising on, negotiating terms for and placing insurance contracts for large or special types of projects, installations or risks.; Examples of the occupations classified here: ; - Insurance agent; - Insurance broker; - Insurance underwriter; Some related occupations classified elsewhere:; - Insurance agency manager - 1346; - Securities broker - 3311; - Insurance assessor - 3315; - Insurance clerk - 4312;
3322.1	332. Sales and purchasing agents and brokers	332. Agentes comerciales y corredores	Occupation	http://data.europa.eu/esco/occupation/14031d4a-6e99-442f-b4fe-18262b6432b2	commercial sales representative	technical and commercial sales executive; territory manager; commercial sales representative; sales and marketing consultant; sales executive; field sales consultant; business development representative; commercial sales consultant; sales and marketing executive; field sales executive; commercial saleswoman; technical and commercial sales consultant; commercial sales executive; commercial salesperson; field sales representative; commercial salesman; technical and commercial sales representative; sales consultant; sales representative	Commercial sales representatives represent a company in selling and providing information on goods and services to businesses and organisations.
3332.3	332. Sales and purchasing agents and brokers	332. Agentes comerciales y corredores	Occupation	http://data.europa.eu/esco/occupation/35bedc78-1c15-4db7-9c6d-c55e9b5c7b54	venue programmer	dance programmer; venue programming assistant; music programmer; theatre programmer; venue programer; in-house promoter; venue booker & promoter; club programmer; venue booker	Venue programmers are in charge of the artistic programme of a venue (theatres, cultural centers, concert halls etc.) or of temporary settings (festivals). They follow artistic trends and up-coming artists, keep in contact with bookers and agents to build a consistent programme and encourage artistic creation. All of this happens within the boundaries of the artistic and financial scope of the organisation they are involved in. ;
3334.3	332. Sales and purchasing agents and brokers	332. Agentes comerciales y corredores	Occupation	http://data.europa.eu/esco/occupation/8ec8df02-e9dd-43b7-b416-5846ae0414ab	real estate agent	estate agent; commercial building rental agents; real estate salesperson; associate real estate brokers; commercial real estate salespersons; property rental agents; real estate dealer; title examiners; commercial real estate salesperson; real estate dealers; realtor; commercial real estate agent; property agent; real estate salespersons; real estate sales agents; residential real estate agents; real estate sales representatives; lettings agents; apartment rental agents; estate agents; real estate agent; real estate broker; real estate rental agents; property agents; associate real estate broker; lettings agent; apartment rental agent; letting agents; real estate sales agent; real estate rental agent; title examiner; estate managers; property rental agent; real estate brokers; real estate sales representative; realtors; real estage agent mediators; commercial building rental agent; residential real estate agent; commercial real estate agents; real estage agent mediator; letting agent	Real estate agents administer the sales or letting process of residential, commercial properties or land on behalf of their clients. They investigate the property's condition and assess its value in order to offer the best price to their clients. They negotiate, compose a sales contract or a rental contract and liaise with third parties in order to realize the stated objectives during transactions. They undertake research to determine the legality of a property sale before it is sold and make sure the transaction is not subject to any disputes or restrictions.
3342.2	334. Administrative and specialised secretaries	334. Secretarios administrativos y especializados	Occupation	http://data.europa.eu/esco/occupation/0264b794-3771-47aa-a675-78bf13b62ee7	legal administrative assistant	paralegal assistant; certified legal assistant; litigation secretary; litigation legal assistant; legal executive secretary; certified legal secretary specialist; legal secretary; certified legal secretary; collection legal assistant; legal administrative assistant; legal administrative secretary	Legal administrative assistants carry out the daily administrative activities of firms, offices of notaries, and companies. They perform activities such as writing mails, phone-answering and typing/keyboarding. They combine these activities with specific knowledge and understanding of the procedures and codes managed in legal business affairs.
3343.1	334. Administrative and specialised secretaries	334. Secretarios administrativos y especializados	Occupation	http://data.europa.eu/esco/occupation/044d78cc-f62f-4532-83a5-8e04f2889652	administrative assistant	communications assistant; administrative office assistant; administrative office worker; clerical assistant; office clerk; office administrator; executive administrative assistant; general office clerk; administrative assistant	Administrative assistants provide administrative and office support for supervisors. They perform a variety of tasks, such as answering telephone calls, receiving and directing visitors, ordering office supplies, maintaining the office facilities running smoothly, and ensuring that equipment and appliances work properly.
3344.1	334. Administrative and specialised secretaries	334. Secretarios administrativos y especializados	Occupation	http://data.europa.eu/esco/occupation/045f05f2-4ff8-46b2-9d08-e12a81657498	medical administrative assistant	medical administrative assistant; health services administrative assistant; medical institution administrative assistant; PA; medical institution personal assistant; secretary in medical institution; healthcare assistant; medical assistant; healthcare secretary; personal assistant; medical PA; medical receptionist; administrative assistant in medical institution	Medical administrative assistants work very closely with health professionals. They provide office support such as correspondence, fixing appointments and answering queries of patients.
2635.3	3412. Social work associate professionals	3412. Trabajadores y asistentes sociales de nivel medio	Occupation	http://data.europa.eu/esco/occupation/4b05bef2-ded4-4b09-ab94-f4c6a555a775	social worker	community counsellor; social services worker; community rehabilitation worker; cultural mediator; social outreach worker; community service worker; community liaison worker; social and community services worker; social services worker; welfare worker; community centre worker; assistant, social services; community worker; community and social services worker; child and youth worker; social worker; community services officer; social services assistant; community development worker	Social workers are practice-based professionals who promote social change and development, social cohesion, and the empowerment and liberation of people. They interact with individuals, families, groups, organisations and communities in order to provide various forms of therapy and counselling, group work, and community work. Social workers guide people to use services to claim benefits, access community resources, find jobs and training, obtain legal advice or deal with other local authority departments.
2636.3	3412. Social work associate professionals	3412. Trabajadores y asistentes sociales de nivel medio	Occupation	http://data.europa.eu/esco/occupation/0f086907-96a6-4e88-bf00-a84295125a6a	missionary	missions pastor; city missionary; humanitarian aid worker; christian social worker; missionary preacher; catholic humanitarian worker; missionary; intercessory missionary	Missionaries supervise the execution of missions of outreach from a church foundation. They organise the mission and develop the mission's goals and strategies, and ensure the mission's goals are executed, and policies implemented. They perform administrative duties for record maintenance, and facilitate communication with the relevant institutions in the mission's location.
2636	3412. Social work associate professionals	3412. Trabajadores y asistentes sociales de nivel medio	ISCOGroup	http://data.europa.eu/esco/isco/C2636	Religious professionals	NA	Religious professionals function as perpetuators of sacred traditions, practices and beliefs. They conduct religious services, celebrate or administer the rites of a religious faith or denomination, provide spiritual and moral guidance and perform other functions associated with the practice of a religion.; Tasks include -; (a) perpetuating sacred traditions, practices and beliefs;; (b) conducting religious services, rites and ceremonies;; (c) undertaking various administrative and social duties, including participating in committees and meetings of religious organizations;; (d) providing spiritual and moral guidance in accordance with the religion professed;; (e) propagating religious doctrines in own country or abroad;; (f) preparing and presenting religious sermons;; (g) developing and directing study courses and religious education programmes;; (h) counselling individuals regarding interpersonal, health, financial and religious problems;; (i) scheduling and participating in special events such as camps, conferences, seminars and retreats.; Examples of the occupations classified here:; - Bonze; - Imam; - Minister of religion; - Poojari; - Priest; - Rabbi; Some related occupations classified elsewhere:; - Lay preacher - 3413; - Monk - 3413; - Nun - 3413; Note; Members of religious orders whose work involves performing the tasks of other occupations, for example as teachers, nurses or welfare support workers, should be classified according to the main tasks and duties performed in the job.;
3412.4.11	3412. Social work associate professionals	3412. Trabajadores y asistentes sociales de nivel medio	Occupation	http://data.europa.eu/esco/occupation/78f474ae-c154-4206-ad0f-d8a00e9c541e	residential home adult care worker	residential home adult care worker; adult services worker	Residential home adult care workers counsel and support vulnerable adults who have physical or mental disabilities or addiction issues. They monitor their progress and provide them with care in a positive living environment. They work with families to support individuals' development and meet their needs.
3412.4.12	3412. Social work associate professionals	3412. Trabajadores y asistentes sociales de nivel medio	Occupation	http://data.europa.eu/esco/occupation/50743f62-3d5b-4ef6-b706-00d2b1adfcc3	residential home older adult care worker	residential home older adult care worker; older adult services worker; residential support worker; residential support worker (older adults); support worker (older adults in care); supported living support worker	Residential home older adult care workers counsel and support elderly who have physical or mental disabilities. They monitor their progress and provide them with care in a positive living environment. They liaise with the clients' families in order to arrange their visits.
3412.4.2	3412. Social work associate professionals	3412. Trabajadores y asistentes sociales de nivel medio	Occupation	http://data.europa.eu/esco/occupation/f4525ed8-54eb-4a3b-90db-55cc01b0d9fd	care at home worker	community home care worker; home care assistant; homecare assistant; independent living support worker; domiciliary home care worker; domiciliary care worker; care worker (homecare); domiciliary homecare worker; living at home support worker; care at home worker; home care worker	Care at home workers provide domiciliary services to vulnerable adults including frail elderly or disabled people who are living with physical impairment or convalescing. They aim to improve their lives in the community and assure patients can live safely and independently in their own home.
3412.4.4	3412. Social work associate professionals	3412. Trabajadores y asistentes sociales de nivel medio	Occupation	http://data.europa.eu/esco/occupation/9c55aa23-e3f2-4c00-8c90-5ed5204951a3	disability support worker	learning disability support carer; disability carer; learning disability support assistant; disability support assistant; disability care worker; disability support carer; disability care personal assistant; disability care assistant; disability support worker	Disability support workers provide personal assistance and support to individuals of all ages with disability conditions, either intellectual or physical disabilities. They work with other health professionals to maximise individuals physical and mental well being. Their duties include bathing, lifting, moving, dressing or feeding people with disability.
3412.4.9	3412. Social work associate professionals	3412. Trabajadores y asistentes sociales de nivel medio	Occupation	http://data.europa.eu/esco/occupation/81309031-dad2-4a7a-bde6-7f6e518f89ff	residential care home worker	residential care home worker; care home manager; sleep in support care worker; care home worker; care home assistant; care support worker; care home supervisor	Residential care home workers follow a specific plan to provide day-to-day care to clients. They develop a client-focused environment in the care homes where they work. They look after the physical and mental wellbeing of clients by providing social care in residential centres
3412.4	3412. Social work associate professionals	3412. Trabajadores y asistentes sociales de nivel medio	Occupation	http://data.europa.eu/esco/occupation/8d703e8f-1e57-4246-8a6b-cb87a760d4ab	social care worker	care worker; social care assistant; community social care worker; senior social care worker; senior care worker; social care worker	Social care workers provide support and help people with care services. They help people to live full and valued lives in the community. They assist babies, young children, adolescents, adults and older adults.They attend to the psychological, social, emotional and physical needs of service users. They work in a large variety of settings with individuals, families, groups, organisations and communities.
3412.5	3412. Social work associate professionals	3412. Trabajadores y asistentes sociales de nivel medio	Occupation	http://data.europa.eu/esco/occupation/4fa660b3-ab97-4a99-ad73-ce3c2612f2c3	social work assistant	assistant social worker; social work assistant team member; social work assistant; support worker assistant; social work team assistant; social work assistant practitioner; assistant support worker; support work assistant practitioner; support work assistant team member	Social work assistants are practice-based professionals who promote social change and development, social cohesion, and the empowerment and liberation of people. Social work assistants assist guiding staff, helping clients to use services to claim benefits, access community resources, find jobs and training, obtain legal advice or deal with other local authority departments. They assist and work together with social workers.
3412	3412. Social work associate professionals	3412. Trabajadores y asistentes sociales de nivel medio	ISCOGroup	http://data.europa.eu/esco/isco/C3412	Social work associate professionals	NA	Social work associate professionals administer and implement social assistance programmes and community services and assist clients to deal with personal and social problems.; Tasks include -; (a) collecting information relevant to clients’ needs and assessing their relevant skills, strengths and deficits;; (b) helping persons with disabilities or the elderly to obtain services and to improve their ability to function in society;; (c) assisting clients to identify options and develop plans of action, while providing necessary support and assistance;; (d) assisting clients to identify and access community resources including legal, medical and financial assistance, housing, employment, transportation, assistance with moves, day care and other referral services; ; (e) counselling clients living in group homes and half-way houses, supervising their activities and assisting in pre-release and release planning;; (f) participating in the selection and admission of clients to appropriate programmes; ; (g) providing crisis intervention and emergency shelter services;; (h) implementing life skills workshops, substance abuse treatment programmes, behaviour management programmes, youth services programmes and other community and social service programmes under the supervision of social work or health care professionals;; (i) assisting in evaluating the effectiveness of interventions and programmes by monitoring and reporting on clients’ progress;; (j) maintaining contact with other social service agencies, schools and health care providers involved with clients to provide information and obtain feedback on clients’ overall situation and progress.; Examples of the occupations classified here:; - Community development worker; - Community services worker; - Crisis intervention worker; - Disability services worker; - Family services worker; - Life skills instructor; - Mental health support worker; - Welfare support worker; - Women’s shelter supervisor; - Youth services worker; Some related occupations classified elsewhere:; - Marriage counsellor - 2635; - Parole officer - 2635; - Probation officer - 2635; - Social worker - 2635;
3413.1	3412. Social work associate professionals	3412. Trabajadores y asistentes sociales de nivel medio	Occupation	http://data.europa.eu/esco/occupation/33ae2ba9-9835-410f-8ea6-e5ac991f5975	monk/nun	monk/nun; nun; monk	Monks/nuns dedicate themselves to a monastic lifestyle. They vow to take part in sprititual works as part of their religious community. Monks/nuns take part in daily prayer and often live in self-sufficient monasteries or convents alongside other monks/nuns.
3421.1	342. Sports and fitness workers	342. Entrenadores de deportes y aptitud física	Occupation	http://data.europa.eu/esco/occupation/082c234c-0dda-490a-b5af-757c3e48da90	professional athlete	athlete; pole vault athlete; professional sports player; discus athlete; long jump athlete; aviation sport athlete; bull fighter; professional athlete; professional handball player; horse rider; hockey player; olympic athlete; long distance runner; skater; snowboarder; middle distance runner; javelin athlete; professional rugby player; sportswoman; race car driver; basketball player; professional baseball player; professional soccer player; tennis player; rugby player; volleyball player; professional basketball player; snow sports athlete; skier; professional volleyball player; track and field athlete; professional football player; motorcycle driver; roller skater; high jump athlete; long distance athlete; handball player; boxer; professional surfer athlete; sports player; football player; cyclist; golf player; professional hockey player; wrestler; middle distance athlete; sportsman	Professional athletes compete in sports and athletic events. They train on a regular basis and exercise with professional coaches and trainers.
3422.4.4	342. Sports and fitness workers	342. Entrenadores de deportes y aptitud física	Occupation	http://data.europa.eu/esco/occupation/812276dd-95ea-428b-b05e-a61c4089063c	ski instructor	ski coach; skiing instructor; ski & snowboard instructor; ski instructor; ski trainer; cross-country ski instructor; ski and snowboard instructor; ski teacher	Ski instructors teach individuals or groups to ski and advanced skiing techniques. They advise their students on the choice of equipment, instruct skiers in alpine safety rules and plan and prepare ski instruction. Ski instructors demonstrate exercises and techniques during ski lessons and give feedback to their students on how to improve their level.
3422.4	342. Sports and fitness workers	342. Entrenadores de deportes y aptitud física	Occupation	http://data.europa.eu/esco/occupation/11695786-9fb7-4895-b161-0480419107e4	sports instructor	tennis instructor; sports instructor; polo instructor; ski teacher; swimming instructor; swimming teacher; snowboard instructor; water-ski instructor; kite surf instructor; windsurf instructor; gymnastics teacher; ski instructor; water sports instructor; tennis teacher; surf instructor; wakeboard instructor; swim instructor; gym instructor; hockey instructor; kayake instructor	Sports instructors introduce people to a sport and teach them the skills required for the performance of sport. They have a strong grip on one or more sports, which are often adventure sports, and know how to motivate others and share with them the enjoyment of the activity.
3422.5	342. Sports and fitness workers	342. Entrenadores de deportes y aptitud física	Occupation	http://data.europa.eu/esco/occupation/388155cc-7ab8-46c7-8051-aefc7b276c84	sports official	off-court official; referee; technical official; assistant referee; plate umpire; judge; sport official; on-ice official; on-the-water official; timekeeper; arbiter; touch judge; linesman; basketball crew chief; commissaire; field umpire; arbitrator; match referee; umpire; on-court official	Sports officials are responsible for administering the rules and laws of a sport and for ensuring fair play according to the rules and laws. The role includes applying rules during the sport or activity, contributing to health, safety and protection of participants and others during the sport or activity, organising sport events, establishing and maintaining effective working relationships with competitors and others, and communicating effectively.
3422	342. Sports and fitness workers	342. Entrenadores de deportes y aptitud física	ISCOGroup	http://data.europa.eu/esco/isco/C3422	Sports coaches, instructors and officials	NA	Sports coaches, instructors and officials work with amateur and professional sportspersons to enhance performance and encourage greater participation in sport, and organize and officiate in sporting events according to established rules.; Tasks include -; (a) identifying strengths and weaknesses of athletes or teams;; (b) planning, developing and implementing training and practice sessions;; (c) developing, planning and coordinating competitive schedules and programmes;; (d) motivating and preparing athletes or teams for competitive events or games;; (e) formulating competitive strategy, developing game plans and directing athletes and players during games or athletic events;; (f) analysing and evaluating athletes’ or teams’ performances and modifying training programmes;; (g) monitoring and analysing technique and performance, and determining how future improvements can be made;; (h) officiating at sporting events or athletic competitions to maintain standards of play and to ensure that game rules and safety regulations are observed;; (i) recording lapsed time and keeping score during events or competitions;; (j) judging the performance of competitors, awarding points, imposing penalties for infractions and determining results;; (k) compiling scores and other athletic records.; Examples of the occupations classified here:; - Referee; - Ski instructor; - Sports coach; - Sports official; - Swimming instructor; Some related occupations classified elsewhere:; - Fitness instructor - 3423; - Horse riding instructor - 3423;
3423.1	342. Sports and fitness workers	342. Entrenadores de deportes y aptitud física	Occupation	http://data.europa.eu/esco/occupation/234be692-befb-41df-bdf0-e1b2f4eaf5e7	activity leader	leisure activities leader; recreational activities leader; youth activities leader; youth leader; holiday village activity leader; holiday resort activity leader; activities coordinator; workshop presenter; youth coordinator; youth activities coordinator; cultural activities leader; activity leader; workshop leader	Activity leaders provide recreational services to people and children on vacation. They organise activities such as games for children, sport competitions, cycling tours, shows and museum visits. Recreational animators also advertise their activities, manage the available budget for each event and consult their colleagues.
3423.2.2	342. Sports and fitness workers	342. Entrenadores de deportes y aptitud física	Occupation	http://data.europa.eu/esco/occupation/f7177f79-63e7-4944-8896-044056b62523	personal trainer	well-being personal trainer; personal trainer and sport therapist; personal trainer & nutritionist; personal trainer and nutritionist; personal coach; personal trainer & sport therapist; personal progress manager; personal trainer; personal fitness trainer	Personal trainers design, implement and evaluate exercise or physical activity programmes for one or more individual clients by collecting and analysing client information. They strive to ensure the effectiveness of personal exercise programmes. A personal trainer should also actively encourage potential clients to participate in and adhere to regular programmes, employing appropriate motivational strategies.
3423.2.3	342. Sports and fitness workers	342. Entrenadores de deportes y aptitud física	Occupation	http://data.europa.eu/esco/occupation/3e6488b6-3ca5-46b9-b380-5cd251d24824	pilates teacher	pilates teacher & personal trainer; pilates teacher and personal trainer; pilates trainer; Pilates teacher; pilates and movement specialist; pilates matwork teacher; pilates coach; matwork pilates teacher; pilates matwork instructor; pilates instructor; teacher of pilates; yoga and pilates matwork teacher	Pilates teachers plan, teach, and adapt exercises based on the work and principles of Joseph Pilates. They collect and analyse information for each client to ensure that programmes are safe, appropriate and effective. They apply the principles of Pilates through the planning and teaching of supportive, non-competitive lesson. They motivate and encourage clients to ensure their adherence to regular sessions.
3423.2	342. Sports and fitness workers	342. Entrenadores de deportes y aptitud física	Occupation	http://data.europa.eu/esco/occupation/c784c2db-e636-429f-8492-3191790a58d7	fitness instructor	strength and conditioning coach; indoor cycling trainer; group fitness instructor; water aerobics instructor; aerobics instructor; indoor cycling instructor; spinning instructor; fitness instructor; swimming instructor; aqua fitness instructor; fitness specialist; aqua aerobics instructor; fitness class instructor; gymnastics instructor; dance fitness instructor; fitness group instructor	Fitness instructors build fitness participation of new and existing members through fitness experiences that meet their needs. They deliver fitness instruction to individuals, with the use of equipment, or to a group, through fitness classes. Both individual and group instructors have the purpose of promoting and delivering safe and effective exercise. Depending on the specific situation, some additional knowledge, skills and competences may be required.
3423	342. Sports and fitness workers	342. Entrenadores de deportes y aptitud física	ISCOGroup	http://data.europa.eu/esco/isco/C3423	Fitness and recreation instructors and program leaders	NA	Fitness and recreation instructors and programme leaders lead, guide and instruct groups and individuals in recreational, fitness or outdoor adventure activities.; Tasks include -; (a) planning and carrying out recreational and fitness activities;; (b) monitoring recreational, sports or fitness activities to ensure safety and provide emergency or first aid assistance when required;; (c) evaluating and monitoring clients’ abilities and fitness and recommending activities;; (d) demonstrating and teaching body movements, concepts and skills used in fitness routines and recreational activities;; (e) instructing in the use of equipment;; (f) explaining and enforcing safety procedures, rules and regulations.; Examples of the occupations classified here:; - Aerobics instructor; - Fitness instructor; - Horse riding instructor; - Outdoor adventure guide; - Personal trainer; - Sailing instructor; - Underwater diving instructor; Some related occupations classified elsewhere:; - Ski instructor - 3422; - Swimming instructor - 3422;
3431.1	265. Creative and performing artists	265. Artistas creativos e interpretativos	Occupation	http://data.europa.eu/esco/occupation/66542dd6-05a6-4d9e-97ff-3f4858c31ff9	photographer	studio photographer; school photographer; documentary photographer; corporate photographer; sports photographer; video photographer; interior photographer; industrial photographer; photographer; press photographer; scene photographer; still shooting photographer; wildlife photographer; still life photographer; art photographer; photography assistant; reportage photographer; photographer retoucher; technical photographer; underwater photographer; photography studio manager; food photographer; architecture photographer; portrait photographer; advertising photographer; product photographer; fashion photographer; photo designer; photography-based artist; graphical industry photographer; photographic artist; microphotographer; portrayist; aerial photographer; social photographer; illustration photographer; backstage photographer; travel photographer; scientific photographer; event photographer; wedding photographer; landscape photographer; itinerant photographer; culinary photographer; medical photographer; photography technician; commercial photographer; cultural photographer	Photographers take pictures using digital or film cameras and equipment. Photographers may develop negatives or use computer software in order to produce finished images and prints.
3431	265. Creative and performing artists	265. Artistas creativos e interpretativos	ISCOGroup	http://data.europa.eu/esco/isco/C3431	Photographers	NA	Photographers operate still cameras to photograph people, events, scenes, materials, products and other subjects.; Tasks include -; (a) taking photographs for advertising or other commercial, industrial or scientific purposes and to illustrate stories and articles in newspapers, magazines and other publications;; (b) taking portrait photographs of persons and groups of persons;; (c) studying requirements of a particular assignment and decide on type of camera, film, lighting and background accessories to be used;; (d) determining picture composition, making technical adjustments to equipment and photograph subject;; (e) operating scanners to transfer photographic images to computers;; (f) operating computers to manipulate photographic images;; (g) adapting existing photographic images to create new digitized images to be included in multimedia products;; (h) using airbrush, computer or other techniques to create the desired visual effect.; Examples of the occupations classified here:; - Aerial photographer; - Commercial photographer; - Industrial photographer; - Photojournalist; - Photographer; - Portrait photographer; - Scientific photographer; Some related occupations classified elsewhere:; - Film camera operator - 3521; - Video camera operator - 3521; - Photographic equipment repairer - 7311; - Photogravure photographer - 7321; - Photolithographer - 7321; - Electronics mechanic - 7421;
3432.1	265. Creative and performing artists	265. Artistas creativos e interpretativos	Occupation	http://data.europa.eu/esco/occupation/73e776fb-4d99-4031-bad4-7716f121155d	interior designer	facility interior designer; interior & spacial designer; space planner & interior decorator; spatial design specialist; spatial design expert; interior design specialist; interior & spatial designer; designer of interiors; spatial designer; interior design expert; interior architectural designer; interior designer & planner; interior space planner; space planner; interior designer; spacial designer; interiors designer	Interior designers design or renovate of internal spaces, including structural alterations, fixtures and fittings, lighting and colour schemes, furnishings. They combine the efficient and functional use of space with an understanding of aesthetics.
3432	265. Creative and performing artists	265. Artistas creativos e interpretativos	ISCOGroup	http://data.europa.eu/esco/isco/C3432	Interior designers and decorators	NA	Interior designers and decorators plan and design commercial, industrial, public, retail and residential building interiors to produce an environment tailored to a purpose, taking into consideration factors that enhance living and working environments and sales promotion. They coordinate and participate in their construction and decoration.; Tasks include -; (a) determining the objectives and constraints of the design brief by consulting with clients and stakeholders;; (b) researching and analysing spatial, functional, efficiency, safety and aesthetic requirements;; (c) formulating design concepts for the interiors of buildings;; (d) preparing sketches, diagrams, illustrations and plans to communicate design concepts;; (e) negotiating design solutions with clients, management, suppliers and construction staff;; (f) selecting, specifying and recommending functional and aesthetic materials, furniture and products for interiors;; (g) detailing and documenting selected design for construction;; (h) coordinating the construction and the decoration of interiors;; (i) designing and painting stage scenery;; (j) designing and decorating show windows and other display areas to promote products and services.; Examples of the occupations classified here:; - Display decorator; - Interior decorator; - Set designer; - Visual merchandiser; - Window dresser; Some related occupations classified elsewhere:; - Interior architect - 2161;
3433	265. Creative and performing artists	265. Artistas creativos e interpretativos	ISCOGroup	http://data.europa.eu/esco/isco/C3433	Gallery, museum and library technicians	NA	Gallery, museum and library technicians prepare artworks, specimens and artefacts for collections, arrange and construct gallery exhibits, and assist librarians to organize and operate systems for handling recorded material and files.; Tasks include -; (a) mounting and preparing objects for display;; (b) designing and arranging exhibit furnishings, display cases and display areas;; (c) assisting in setting up lighting and display equipment;; (d) receiving, shipping, packing and unpacking exhibits;; (e) ordering new library materials and maintaining library records and circulation systems;; (f) cataloguing printed and recorded material;; (g) entering data into databases and editing computer records;; (h) operating audiovisual and reprographic equipment;; (i) searching and verifying bibliographic data.; Examples of the occupations classified here:; - Gallery technician; - Library technician ; - Museum technician; - Taxidermist;
3434.1	512. Cooks	512. Cocineros	Occupation	http://data.europa.eu/esco/occupation/1009be17-7efd-45f1-a033-566bf179c588	chef	banqueting chef; chef de cuisine; sous-chef; chef; commis chef; industrial chef; managing partner chef; chef de partie	Chefs are culinary professionals with a flair for creativity and innovation to provide a unique gastronomic experience.
3435.15	265. Creative and performing artists	265. Artistas creativos e interpretativos	Occupation	http://data.europa.eu/esco/occupation/9ac10bde-93a0-4570-afc2-e2b6cf46d8d2	performance lighting technician	audio & lighting technician; lighting and audio technician; lighting technician manager; video & lighting technician; audio and lighting technician; video and lighting technician; lighting technician assistant; lighting and video technician; lighting & video technician; lighting engineer; lighting & audio technician; lighting technician; light technician; lighting technician coordinator	Performance lighting technicians setup, prepare, check and maintain equipment in order to provide optimal lighting quality for live performances. They cooperate with road crew to unload, set up and operate lighting equipment and instruments.
3435.25.5	265. Creative and performing artists	265. Artistas creativos e interpretativos	Occupation	http://data.europa.eu/esco/occupation/acb6b99a-6c13-482a-81b1-8b5614e0153e	stage technician	theater technician; stage technician coordinator; all round event technician; stage technician manager; audio video and lighting technician; allround stage technician; theater technics operator; all round engineer; multi-skilled stage technician; all round theatre technician; stage technician assistant; audio visuals & lighting technician; theater technical operator; theatre technician; multi-skilled theatre operator; event technician; theatre technical operator; theatre technics operator; stage technician; theatre technical officer; sound, lighting and video technician	Stage technicians control different aspects of a performance based on the artistic or creative concept, in interaction with the performers. They prepare and perform the setup, program the equipment and operate various systems. Stage technicians take care of lighting, sound, video, sets and/or fly systems. Their work is based on plans, instructions and calculations. They can work in small venues, theatres and other small artistic productions.
3435.2	265. Creative and performing artists	265. Artistas creativos e interpretativos	Occupation	http://data.europa.eu/esco/occupation/71898b81-fc2f-4a97-826d-f45e49a8160a	assistant video and motion picture director	director's right hand man; director's right-hand person; assistant director; assistant video and motion picture director; second assistant director; assistant motion picture director; assistant video director; first assistant director; director's right hand woman; third assistant director; director's right-hand man; director's right-hand woman; director's right hand person	Assistant video and motion picture directors are responsible for the organisation, scheduling and planning of the cast, crew and activities on a set. They assist the video and motion picture directors, maintain budgets and ensure that all production activities go according to schedule.
4411	265. Creative and performing artists	265. Artistas creativos e interpretativos	ISCOGroup	http://data.europa.eu/esco/isco/C4411	Library clerks	NA	Library clerks issue and receive library materials, sort and shelve books, sound and vision recordings, periodicals, journals, magazines and newspapers and provide general library information to library users.; Tasks include -; (a) issuing and receiving library books and other materials; ; (b) placing books and other library materials on shelves;; (c) performing clerical activities such as manual and electronic filing, word processing and occasional typing;; (d) maintaining journal subscriptions;; (e) assisting library users in accessing basic library materials and making interlibrary loans;; (f) maintaining library records relating to the acquisition, issue and return of books and other materials.; Examples of the occupations classified here:; - Library clerk; - Library filer;
3512.4	25. Information and communications technology professionals	25. Profesionales de tecnología de la información y las comunicaciones	Occupation	http://data.europa.eu/esco/occupation/3e7bf729-4442-4b9f-ad5e-83111963795c	ICT technician	ICT technician; IT officer; computer operator; IT engineer; IT technician; ICT engineer	ICT technicians install, maintain, repair and operate information systems and any ICT related equipment (laptops, desktops, servers, tablets, smart phones, communications equipment, printers and any piece of computer related peripheral networks), and any type of software (drivers, operating systems, applications).
3521.1.2	25. Information and communications technology professionals	25. Profesionales de tecnología de la información y las comunicaciones	Occupation	http://data.europa.eu/esco/occupation/6fed206a-ac4d-492b-a81a-5a3a0f2b67bc	camera operator	cameraman; camerawoman; camera crane operator; towercam operator; railcam operator; remote head operator; videographer; steadicam operator; camera equipment operator; video camera operator; camera operator	Camera operators setup and operate digital film cameras to shoot domestic motion pictures or television programs. They work together with the video and motion picture director, the director of photography, or the private client. Camera operators give advice on how to shoot scenes to actors, the video and motion picture director and other camera operators.
3521.1	25. Information and communications technology professionals	25. Profesionales de tecnología de la información y las comunicaciones	Occupation	http://data.europa.eu/esco/occupation/7642cbcc-9839-47fb-b2cf-d4bb831d6c93	audio-visual technician	audiovisual assistant; audio & video operator; audio and video operator; audio technician; audio-video operator; video technician; audio-visual assistant; audio-video technician; audio-visual technician; audio-visual engineer; audio-visual operator; audio-visuals technician	Audio-visual technicians set up, operate and maintain equipment to record and edit images and sound for radio and television broadcasts, at live events and for telecommunication signals.
3521.2	25. Information and communications technology professionals	25. Profesionales de tecnología de la información y las comunicaciones	Occupation	http://data.europa.eu/esco/occupation/fe4a72af-6206-4d86-90c1-b5fb4b5ba2b2	broadcast technician	broadcast transmitter operator; broadcast engineering technician; broadcast technician; broadcasting technician; radio and TV technician; broadcasting engineer; broadcast technicians; broadcast transmitting equipment operator; broadcasting equipment operator; broadcast transmitting technician	Broadcast technicians install, start up, maintain, monitor and repair equipment used for the transmission and reception of television and radio broadcast signals. They ensure that all materials are available in a suitable format of transmittable quality according to the transmission deadline. Broadcast technicians also maintain and repair this equipment.
352	25. Information and communications technology professionals	25. Profesionales de tecnología de la información y las comunicaciones	ISCOGroup	http://data.europa.eu/esco/isco/C352	Telecommunications and broadcasting technicians	NA	Telecommunications and broadcasting technicians control technical functioning of equipment to record and edit images and sound and for transmitting radio and television broadcasts of images and sounds, as well as other types of telecommunication signals on land, sea or in aircraft; perform technical tasks connected with telecommunications engineering research and with the design, manufacture, assembly, construction, operation, maintenance and repair of telecommunications systems.; Tasks performed usually include: controlling equipment to record sound, edit and mix image and sound recordings; controlling and maintaining transmitting and broadcast systems and satellite systems for radio and television programmes; controlling and maintaining radio communications systems, satellite services and multiplex systems on land, sea or in aircraft; providing technical assistance connected with research and the development of telecommunications equipment, or testing prototypes; designing and preparing blueprints of circuitry according to the specifications given; providing technical supervision of the manufacture, utilization, maintenance and repair of telecommunications systems.; Occupations in this minor group are classified into the following unit groups:; 3521 Broadcasting and Audiovisual Technicians; 3522 Telecommunications Engineering Technicians;
4110.1	41. General and keyboard clerks	41. Oficinistas	Occupation	http://data.europa.eu/esco/occupation/6c999fc7-c6b7-4ef3-a4b9-af124a1783a2	office clerk	office clerk; correspondence clerk; clerical assistant	Office clerks are responsible for performing clerical and administrative duties in an office setting and support of business operations within a department. They assist all the administrative staff, secretaries, and assistants by sorting mail, filing forms and documents, answering phones, greeting clients and scheduling meetings.
4110	41. General and keyboard clerks	41. Oficinistas	ISCOGroup	http://data.europa.eu/esco/isco/C4110	General office clerks	NA	General office clerks perform a range of clerical and administrative tasks according to established procedures.; Tasks include -; (a) recording, preparing, sorting, classifying and filing information;; (b) sorting, opening and sending mail;; (c) photocopying and faxing documents;; (d) preparing reports and correspondence of a routine nature;; (e) recording issue of equipment to staff;; (f) responding to telephone or electronic inquiries or forwarding to appropriate person;; (g) checking figures, preparing invoices and recording details of financial transactions made;; (h) transcribing information onto computers, and proofreading and correcting copy.; Examples of the occupations classified here:; - General office clerk ; - Office clerk; Note; In distinguishing the work of general office clerks from that of workers classified in Unit Group 4120: Secretaries (general), it should be noted that the work of secretaries is primarily concerned with the transcription, formatting and processing of correspondence and other documentation. Whilst general office clerks may perform some work of this nature, the transcription and processing of documentation is not the main focus of the work. ;
4120.1	41. General and keyboard clerks	41. Oficinistas	Occupation	http://data.europa.eu/esco/occupation/5ac377d2-e1d0-4911-a299-b4ef2782a0ba	secretary	secretarial assistant; executive secretary; secretary; school secretary; office receptionist; city administrator secretary; assistant; typist; office worker; private secretary; administrative assistant; personal assistant; corporate secretary; front office secretary; head secretary; office administrative assistant; front office clerk	; Secretaries perform a variety of administrative tasks to help keep an organisation run smoothly. They answer telephone calls, draft and send e-mails, maintain diaries, arrange appointments, take messages, file documents, organise and service meetings, and manage databases.
4131.1	41. General and keyboard clerks	41. Oficinistas	Occupation	http://data.europa.eu/esco/occupation/22f86890-f68b-402f-a711-3e6df4913271	typist	audio typist; braille typist; shorthand typist; phonotypist; transcription typist; data entry typist; clerk typist; typist; word processor	Typists operate computers to type and revise documents and compile material to be typed, such as correspondence, reports, statistical tables, forms, and audios. They read instructions accompanying material or follow verbal instructions to determine requirements such as number of copies needed, priority and desired format.
4132	41. General and keyboard clerks	41. Oficinistas	ISCOGroup	http://data.europa.eu/esco/isco/C4132	Data entry clerks	NA	Data entry clerks enter coded, statistical, financial and other numerical data into electronic equipment, computerized databases, spreadsheets or other data repositories using a keyboard, mouse, or optical scanner, speech recognition software or other data entry tools. They enter data into mechanical and electronic devices to perform mathematical calculations.; Tasks include -; (a) receiving and registering invoices, forms, records and other documents for data capture;; (b) entering numerical data, codes and text from source material into computer-compatible storage and processing devices;; (c) verifying accuracy and completeness of data and correcting entered data, if needed;; (d) operating bookkeeping and calculating machines; ; (e) importing and exporting data between different database systems and software.; Examples of the occupations classified here:; - Data entry operator; - Data input clerk ; - Payment entry clerk;
4415.1	41. General and keyboard clerks	41. Oficinistas	Occupation	http://data.europa.eu/esco/occupation/9ab0f0db-1128-4050-becd-b09db5eabdaa	file clerk	archive clerk; filing clerk; filing office helper; file and classification clerk; records clerk; record filing clerk; file keeper; copying clerk; documentation specialist; file clerk; filing system clerk; technical records clerk	File clerks are in charge of maintaining records of a company and managing forms and information. They organise and retrieve documents when necessary and ensure an efficient working system.
4416.1	41. General and keyboard clerks	41. Oficinistas	Occupation	http://data.europa.eu/esco/occupation/d8ed1703-9c03-4ea0-83cc-b6169bc54ffd	human resources assistant	human resources secretary; human resources executive assistant; human resources associate; human resources administrative assistant; human resources assistant	Human resources assistants provide support in all the processes and efforts carried by human resources managers. They help in the preparation of recruitment processes by scanning CVs and narrowing the selection to the most suitable candidates. They perform administrative tasks, prepare communications and letters, and perform the tabulation of the surveys and assessments carried out by the department.
4211.1	42. Customer services clerks	42. Empleados en trato directo con el público	Occupation	http://data.europa.eu/esco/occupation/2ff9e53c-6e7f-42af-8d71-b5dd7f283089	bank teller	bank counter clerk; bank clerk; bank office clerk; teller; bank teller; teller coordinator; bank cashier; bank vault attendant	Bank tellers deal most frequently with customers of the bank. They promote the banks products and services, and provide information about the customers personal accounts and related transfers, deposits, savings etc. They order bank cards and checks for the customers, receive and balance cash and checks and ensure compliance with internal policies. They work on client accounts, deal with payments and manage the use of vaults and safe deposit boxes.
4211	42. Customer services clerks	42. Empleados en trato directo con el público	ISCOGroup	http://data.europa.eu/esco/isco/C4211	Bank tellers and related clerks	NA	Bank tellers and related clerks deal directly with clients of banks or post offices in connection with receiving, changing and paying out money, or providing mail services.; Tasks include -; (a) processing customer cash deposits and withdrawals, cheques, transfers, bills, credit card payments, money orders, certified cheques and other related banking transactions;; (b) crediting and debiting clients’ accounts;; (c) paying bills and making money transfers on clients’ behalf;; (d) receiving mail, selling postage stamps and conducting other post office counter business such as bill payments, money transfers and related business;; (e) changing money from one currency to another, as requested by clients;; (f) making records of all transactions and reconciling them with cash balance.; Examples of the occupations classified here:; - Bank teller; - Money changer; - Post office counter clerk; Some related occupations classified elsewhere:; - Cashier - 5230;
4221.1	42. Customer services clerks	42. Empleados en trato directo con el público	Occupation	http://data.europa.eu/esco/occupation/7153a12d-85e0-4123-87e9-46bb1a2dc929	ground steward/ground stewardess	passenger service supervisor; ground attendant supervisor; passenger services supervisor; ground attendant; passenger services agent; meet and assist agent; ground steward; passenger service attendant; ground stewardess; ground steward/ground stewardess	Ground stewards and ground stewardesses assist rail passengers before they board. They check in passengers and also perform customer service duties such as booking train tickets and helping passengers to apply for refunds after a delay or cancellation.
4221.3.1	42. Customer services clerks	42. Empleados en trato directo con el público	Occupation	http://data.europa.eu/esco/occupation/9a99a5fe-875d-49b2-9b53-cc1b73be1659	railway sales agent	railway transportation sales agent; railway station counter agent; railway sales agent; railway tickets saleswoman; agent for railway ticket sales; counter sales agent; railway station cashier; railway ticket sales representative; railway station agent; railway tickets salesman	Railway sales agents provide service to customers who visit the ticket counter. They provide information, handle ticket reservations, sales and refunds. They also carry out clerical duties such as maintaining the daily ticket sales balance sheet. They handle requests for seat reservations and examine diagram charts of each car on train to verify the available space on the specified train.
4221.7	42. Customer services clerks	42. Empleados en trato directo con el público	Occupation	http://data.europa.eu/esco/occupation/79f8f68c-5509-4119-9373-8bef1c364d31	travel agent	sales agent; reservations agent; travel sales agent; travel agent; travel booking agent	Travel agents design and market travel programme itineraries for potential travellers or visitors.
4223.1	42. Customer services clerks	42. Empleados en trato directo con el público	Occupation	http://data.europa.eu/esco/occupation/0bf68df5-e808-4c27-abf2-6f85440f2d7f	telephone switchboard operator	receptionist telephone operator; communication centre operator; switchboard receptionist; telephone answering service operator; alarm centre dispatcher; telephone operator; switchboard operator; telephone switchboard operator; receptionist	Telephone switchboard operators establish telephone connections by using switchboards and consoles. They also answer customer inquiries and service problem reports.
4223	42. Customer services clerks	42. Empleados en trato directo con el público	ISCOGroup	http://data.europa.eu/esco/isco/C4223	Telephone switchboard operators	NA	Telephone switchboard operators operate telephone communications switchboards and consoles to establish telephone connections, receive caller inquiries, service problem reports, and record and relay messages to staff or clients.; Tasks include -; (a) operating switchboards and consoles to connect, hold, transfer and disconnect telephone calls;; (b) making connections for outgoing calls;; (c) dealing with telephone inquiries and recording messages;; (d) forwarding messages to staff or clients;; (e) investigating operating system problems and informing repair services.; Examples of the occupations classified here:; - Answering service operator ; - Telephone switchboard operator;
4224.1	42. Customer services clerks	42. Empleados en trato directo con el público	Occupation	http://data.europa.eu/esco/occupation/82025c02-9082-416c-998b-f51eb0359ee6	hospitality establishment receptionist	reception worker; hotel receptionist; hospitality establishment receptionist; reception assistant; reservations clerk; reception area clerk	Hospitality establishment receptionists provide first point of contact and assistance to the guests of a hospitality establishment. They are also responsible for taking bookings, processing payments and giving information.
4226.1.1	42. Customer services clerks	42. Empleados en trato directo con el público	Occupation	http://data.europa.eu/esco/occupation/3469cbcc-5332-41dc-977a-29cf1b7ef7be	front line medical receptionist	front desk assistant; medical care front line receptionist; front desk receptionist; medical receptionist; receptionist in GP surgery; GP surgery receptionist; medical receptionist front line; medical institution front line receptionist; front line medical receptionist	Front line medical receptionists greet clients and patients as they arrive at the medical facility and check them in, collect patient notes and make appointments work under the supervision and direction of healthcare institution manager.
4226.1	42. Customer services clerks	42. Empleados en trato directo con el público	Occupation	http://data.europa.eu/esco/occupation/f7b04542-d8c7-42db-8475-e63b507cce82	receptionist	receiving clerk; secretary; receptionist; company secretary; office receptionist; medical receptionist; receiving secretary; front desk receptionist; head receptionist; front desk agent; corporate receptionist	Receptionists are responsible for the reception area of a business. They answer the phone, greet guests, pass information, respond to inquiries and instruct visitors. They are the first point of contact for clients and customers.
4227.2	42. Customer services clerks	42. Empleados en trato directo con el público	Occupation	http://data.europa.eu/esco/occupation/a1cf1406-3632-494c-bff3-0bd5d5327d8f	survey enumerator	commercial census taker; survey enumerator; census official; census interviewer; census worker; enumerator; street surveyor; census clerk; census taker	Survey enumerators perform interviews and fill in forms in order to collect the data provided by interviewees. They can collect information by phone, mail, personal visits or on the street. They conduct and help the interviewees administer the information that the interviewer is interested in having, usually related to demographic information for governmental statistical purposes.
4229	42. Customer services clerks	42. Empleados en trato directo con el público	ISCOGroup	http://data.europa.eu/esco/isco/C4229	Client information workers not elsewhere classified	NA	This unit group includes client information workers not included elsewhere in Minor Group 422: Client Information Workers. For instance, it includes workers who obtain and process information from clients needed to determine eligibility for services.; In such cases tasks would include -; (a) interviewing patients to obtain and process information required to provide hospital services;; (b) interviewing applicants for public assistance to gather information pertinent to their application;; (c) verifying the accuracy of information provided;; (d) initiating procedures to grant, modify, deny or terminate assistance;; (e) providing information and answering questions concerning benefits and claims procedures;; (f) referring patients or applicants to other organizations if they are ineligible for services.; Examples of the occupations classified here:; - Eligibility interviewer; - Eligibility specialist; - Hospital admissions clerk ;
4323.3	42. Customer services clerks	42. Empleados en trato directo con el público	Occupation	http://data.europa.eu/esco/occupation/d811881c-5241-47b1-be29-64ee488d3642	baggage flow supervisor	baggage operations manager; luggage flow supervisor; baggage flow coordinator; luggage operations supervisor; baggage operations coordinator; luggage operations coordinator; baggage operations supervisor; luggage flow manager; luggage flow coordinator; luggage operations manager; baggage flow manager; baggage flow supervisor	Baggage flow supervisors monitor the flow of baggage in airports to ensure baggage makes connections and arrives at the destinations in a timely manner. They communicate with baggage managers to ensure compliance with regulations and apply solutions. Baggage flow supervisors collect, analyse and maintain records on airline data, passenger, and baggage flow, as well as create and distribute daily reports regarding staff needs, safety hazards, maintenance needs and incident reports. They ensure cooperative behaviour and resolve conflicts.
4412.2	4412. Mail Carriers and Sorting Clerks	4412. Empleados de servicios de correos	Occupation	http://data.europa.eu/esco/occupation/7ed2e153-8da8-4c0d-b4c5-3402c623f34b	postman/postwoman	in house courier; motorcycle messenger; postman/postwoman; mailwoman; bike courier; bike messenger; delivery woman; mail carrier; postwoman; mailman; postal service worker; bicycle messenger; postman; in house messenger; delivery man; postal carrier; driver messenger; urban bike messenger; courier	Postmen/Postwomen deliver mails and parcel posts to residences and businesses. They perform mail delivery and collect signatures from the recipients. They perform other duties in connection with mail services from post offices or related organisations.
4412	4412. Mail Carriers and Sorting Clerks	4412. Empleados de servicios de correos	ISCOGroup	http://data.europa.eu/esco/isco/C4412	Mail carriers and sorting clerks	NA	Mail carriers and sorting clerks perform sorting, recording, delivery and other duties in connection with mail services from post offices or related organizations, as well as from or within an establishment.; Tasks include -; (a) performing mail-handling duties in public post offices or privately owned delivery establishments;; (b) sorting and delivering mail to private houses and businesses; ; (c) providing delivery confirmation records when requested by the client;; (d) sorting and keeping simple records of incoming and outgoing correspondence and dispatching outgoing mail in various establishments;; Examples of the occupations classified here:; - Mail clerk; - Post carrier; - Postman/woman;
9621	4412. Mail Carriers and Sorting Clerks	4412. Empleados de servicios de correos	ISCOGroup	http://data.europa.eu/esco/isco/C9621	Messengers, package deliverers and luggage porters	NA	Messengers, package deliverers and luggage porters carry and deliver messages, packages and other items on foot, within an establishment or between establishments, to households and elsewhere, or carry luggage, especially at hotels, stations and airports.; Tasks include -; (a) delivering messages, packages and other items within an establishment or between establishments or elsewhere;; (b) delivering various goods to and from enterprises, shops, households and other places;; (c) carrying and delivering luggage at hotels, stations, airports, and elsewhere;; (d) receiving and marking baggage by completing and attaching claim checks;; (e) planning and following the most efficient route;; (f) sorting items to be delivered according to the delivery route.; Examples of the occupations classified here:; - Hotel porter; - Luggage porter; - Messenger; - Leaflet deliverer; - Newspaper deliverer; Some related occupations classified elsewhere:; - Mail carrier - 4412; - Postman/woman - 4412;
5111.2	42. Customer services clerks	42. Empleados en trato directo con el público	Occupation	http://data.europa.eu/esco/occupation/58ff0ec2-08ba-4b21-b765-babb6d76ca36	steward/stewardess	steward; stewardess; steward/stewardess; flight attendant; cabin crew	Stewards/stewardesses perform food and beverage service activities on all land, sea and air travel services.
5112.2	42. Customer services clerks	42. Empleados en trato directo con el público	Occupation	http://data.europa.eu/esco/occupation/9653fb92-ad48-4865-a471-f270302fa93b	railway passenger service agent	railway transportation service representative; railway customer transit agent; passenger representative; railway passenger agent; railway passenger service agent; railway station customer service agent; railway station customer service representative; railway customer service agent; railway customer service representative; customer transit agent	Railway passenger service agents spend time with railway station customers, answer their questions and react quickly and safely to unexpected situations. They provide information, mobility assistance, and security in railway stations. They provide accurate and up to date information on train arrival and departure times, train connections, and help customers plan their travels.
5112.3	42. Customer services clerks	42. Empleados en trato directo con el público	Occupation	http://data.europa.eu/esco/occupation/ea034d66-0d35-4891-b82c-6434cad2c76f	train conductor	train conductor; train attendant; train guard; railway conductor; rail conductor; conductor on trains	Train conductors assist passengers in the boarding and leaving of the train. They answer questions from passengers concerning train rules, stations, and provide timetable information. They collect tickets, fares, and passes from passengers and support the chief conductor in performing his operational tasks e.g in regard to door closing or certain operational communication. They ensure the safety of passengers respond to technical incidents and emergency situations.
5113.1	42. Customer services clerks	42. Empleados en trato directo con el público	Occupation	http://data.europa.eu/esco/occupation/b476f45f-2c79-44d5-a4d7-fa357aa83074	tourist guide	museum guide; tour guide; palace guide; city guide; guide; castle guide	Tourist guides assist individuals or groups during travel or sightseeing tours or at places of touristic interest, such as museums, art facilities, monuments and public places. They help people to interpret the cultural and natural heritage of an object, place or area and provide information and guidance in the language of their choice.
5120.1	512. Cooks	512. Cocineros	Occupation	http://data.europa.eu/esco/occupation/90f75f67-495d-49fa-ab57-2f320e251d7e	cook	fry cook; pantry supervisor; kitchen chef; food cook; saucemaker; soup cook; junior cook; fish cook; sauté cook; under chief of the kitchen; food keeper; second kitchen chef; grill cook; culinary operative; vegetable cook; chief of the group; senior chef; deputy kitchen chef; chief of the kitchen; communard; apprentice; roast cook; cook; entrée preparer	Cooks are culinary operatives who are able to prepare and present food, normally in domestic and institutional environments.
5131.2.2	513. Waiters and bartenders	513. Camareros	Occupation	http://data.europa.eu/esco/occupation/499f80e3-860c-48ef-8286-be929a93e254	sommelier	sommelier; wine manager; wine waiter; restaurant sommelier	Sommeliers stock, prepare, advise on and serve wine and other alcoholic beverages.
5131.2	513. Waiters and bartenders	513. Camareros	Occupation	http://data.europa.eu/esco/occupation/d5db9d5c-2ebf-4a54-a79a-1b7e7ff70471	waiter/waitress	waiting staff; event server; waiter/waitress; waitress; table waiter; wait staff; waiter; chef de rang	Waiters/waitresses supply guests with food and drinks as requested. Waiters/waitresses usually work in restaurants, bars and hotels. This involves the preparation of tables, serving food or beverages and taking payments.
5131	513. Waiters and bartenders	513. Camareros	ISCOGroup	http://data.europa.eu/esco/isco/C5131	Waiters	NA	Waiters serve food and beverages at tables in dining and drinking places, clubs, institutions and canteens, on board ships and on passenger trains.; Tasks include -; (a) setting tables with clean linen, cutlery, crockery and glassware;; (b) greeting customers and presenting them with menus and beverage lists;; (c) advising on food and beverage choices;; (d) taking orders for food and drinks and passing orders to kitchen or bar staff;; (e) serving food and beverages to clients at tables;; (f) clearing tables and returning dishes and cutlery to the kitchen;; (g) presenting bills, accepting payment and operating point-of-sales machines and cash registers.; Examples of the occupations classified here:; - Sommelier; - Waiter; Some related occupations classified elsewhere:; - Café manager - 1412 ; - Restaurant manager - 1412; - Bartender - 5132; Notes; Operators of small cafés, restaurants and bars for whom the management and supervision of staff is not a significant component of the work are classified in Unit Groups 5120: Cooks, 5131: Waiters or 5132: Bartenders, depending on the main tasks performed. ;
5132.1	513. Waiters and bartenders	513. Camareros	Occupation	http://data.europa.eu/esco/occupation/2f5e38a0-6578-4665-bdbd-e2ab505be140	bartender	bartender; bar staff; bar woman; bar keeper; barman	Bartenders serve alcoholic or non-alcoholic drinks as requested by clients in a hospitality service bar outlet.
5132	513. Waiters and bartenders	513. Camareros	ISCOGroup	http://data.europa.eu/esco/isco/C5132	Bartenders	NA	Bartenders prepare, mix and serve alcoholic and non-alcoholic drinks directly to customers over a bar or counter, or through waiters.; Tasks include -; (a) taking beverage orders from serving staff or directly from patrons;; (b) preparing and serving alcoholic and non-alcoholic drinks at a bar;; (c) washing used glassware, cleaning and maintaining bar service areas, tea- and coffee-making areas and equipment such as espresso machines;; (d) collecting payment for sales, operating cash registers and balancing cash receipts;; (e) tapping kegs and attaching supply lines;; (f) assisting in keeping the bar properly stocked and arranging bottles and glasses;; (g) checking identification of customers to verify age requirements for purchase of alcohol;; (h) taking steps to limit problems related to excessive drinking, such as persuading customers to stop drinking, declining further service or ordering transportation;; (i) mixing ingredients to prepare cocktails and other drinks;; (j) serving snacks or other food items to customers at the bar.; Examples of the occupations classified here:; - Bartender; Some related occupations classified elsewhere:; - Café manager - 1412 ; - Restaurant manager - 1412; - Waiter - 5131; Notes; Operators of small cafés, restaurants and bars for whom the management and supervision of staff is not a significant component of the work are classified in Unit Groups 5120: Cooks, 5131: Waiters or 5132: Bartenders, depending on the main tasks performed. ;
513	513. Waiters and bartenders	513. Camareros	ISCOGroup	http://data.europa.eu/esco/isco/C513	Waiters and bartenders	NA	Waiters and bartenders serve food and beverages in commercial dining and drinking places, clubs, institutions and canteens, on board ships and on passenger trains.; Tasks performed usually include: assisting in keeping the bar properly stocked; washing used glassware and cleaning the bar area; serving alcoholic and non-alcoholic drinks at a bar; setting tables with clean linen, cutlery, crockery and glassware; serving food and beverages; advising on the choice of wines and serving them; taking orders for food and/or drinks and passing the orders to the kitchen; presenting bills and accepting payment.; Occupations in this minor group are classified into the following unit groups:; 5131 Waiters ; 5132 Bartenders;
5141.1	514. Hairdressers, beauticians and related workers	514. Peluqueros, especialistas en tratamientos de belleza y afines	Occupation	http://data.europa.eu/esco/occupation/099c6bb0-22d3-4c5d-8bf5-70910af381ef	hairdresser	hair cutter; scalp treatment specialist; hair colour specialist; hairdresser; hair colourist; cosmetologist; wig stylist; hair-care specialist; hairstyling specialist	Hairdressers offer beauty services such as cutting, colouring, bleaching, permanent waving and styling clients' hair. They ask their clients about their hairstyle preferences in order to provide customised services. Hairdressers use clippers, scissors and razors. They provide hair and scalp treatments and shampoo, condition and rinse hair.
5142.1	514. Hairdressers, beauticians and related workers	514. Peluqueros, especialistas en tratamientos de belleza y afines	Occupation	http://data.europa.eu/esco/occupation/a1e1a788-2352-4172-8fcf-1f985a6968b0	aesthetician	facialist; beauty specialist; esthetician; skin care technician; facial treatment operator; cosmetician; skin care specialist; beautician	Aestheticians offer skin care treatments. They apply various facial treatments according to their clients' needs and skin type, such as lotions, scrubs, peels and masks, in order to maintain the skin healthy and attractive. Aestheticians may also give neck massages and body treatments such as wraps. Aestheticians remove unwanted hair on different body parts like eyebrows, upper lip or the bikini area. They perform facial massage and apply make-up for various occasions.
5142.5	514. Hairdressers, beauticians and related workers	514. Peluqueros, especialistas en tratamientos de belleza y afines	Occupation	http://data.europa.eu/esco/occupation/49713da4-4e97-4f82-bd1c-16ce7f9179b7	make-up artist	prosthetics maker; special effects & make-up artist; special effects and make-up artist; theatre makeup artist; make up artist; special effects and make up artist; prosthetics make up artist; prosthetics and make up artist; special effects & make up artist; special effects make-up artist; prosthetics & make-up artist; prosthetics and make-up artist; prosthetics make-up artist; prosthetics & make up artist; make-up artist; make-up specialist; fashion makeup artist; makeup stylist; prosthetics builder; make up consultant; special effects make up artist; make up specialist; make-up consultant	Make-up artists assist and support artists before, during and after the performance and filming of movies or television programs to ensure the make-up is in line with the artistic vision of the director and the artistic team. They create images and characters through make-up and prosthetics. They maintain, check and repair prosthetics and assist with quick changes. ; ;
5142.6	514. Hairdressers, beauticians and related workers	514. Peluqueros, especialistas en tratamientos de belleza y afines	Occupation	http://data.europa.eu/esco/occupation/bced9b86-d4e7-42f8-bb47-acb2001b9bd0	manicurist	nail technician; manicurist; finger nail technician	Manicurists provide fingernail care. They clean, cut and shape the nails, remove cuticles and apply polish. Manicurists apply artificial fingernails and other decorative items on nails. They advice on nail and hand care and sell specialised products.
5142.7	514. Hairdressers, beauticians and related workers	514. Peluqueros, especialistas en tratamientos de belleza y afines	Occupation	http://data.europa.eu/esco/occupation/1978c6ff-37b4-48f1-9aa6-88b9c568f74f	masseur/masseuse	deep tissue massage therapist; professional masseuse; thai massage therapist; salon therapist; trigger point massage therapist; masseur/masseuse	Masseurs/masseuses perform massages to help their clients relax and de-stress according to their preferences. They use appropriate massages, equipment and oils and also instruct their clients on techniques to improve relaxation.
514	514. Hairdressers, beauticians and related workers	514. Peluqueros, especialistas en tratamientos de belleza y afines	ISCOGroup	http://data.europa.eu/esco/isco/C514	Hairdressers, beauticians and related workers	NA	Hairdressers, beauticians and related workers cut and dress hair, shave and trim beards, give beauty treatments, apply cosmetics and make-up and give other kinds of treatment to individuals in order to improve their appearance.; Tasks performed usually include: discussing customers’ requirements; cutting and dressing hair; shaving and trimming beards; giving beauty treatments; applying cosmetics and make-up; shaping and polishing finger- and toenails and treating minor ailments of the human foot; attending clients taking baths and administering elementary massage.; Occupations in this minor group are classified into the following unit groups:; 5141 Hairdressers; 5142 Beauticians and Related Workers;
5152.2.1	515. Building and housekeeping supervisors	515. Supervisores de mantenimiento y limpieza de edificios	Occupation	http://data.europa.eu/esco/occupation/74cbe6fb-336f-4f3f-8c8f-7645b279a231	domestic butler	major-domo; domestic butler; butler; domestic house manager	Domestic butlers serve at official meals, monitor meal preparations and table setting and manage the household staff. They may also offer personal assistance in booking travel arrangements and restaurants, valeting and clothing care.
5152	515. Building and housekeeping supervisors	515. Supervisores de mantenimiento y limpieza de edificios	ISCOGroup	http://data.europa.eu/esco/isco/C5152	Domestic housekeepers	NA	Domestic housekeepers organize, supervise and carry out housekeeping functions in private households and small accommodation establishments with or without the support of subordinate staff.; Tasks include -; (a) supervising workers employed in households as domestic staff;; (b) purchasing or controlling the purchase of supplies;; (c) controlling storage and issue of supplies;; (d) assisting in cases of minor injury or illness by performing tasks such as taking temperature, giving medicine, putting on bandages;; (e) sweeping or vacuum-cleaning, washing and polishing floors, furniture and other fixtures.; (f) making beds, cleaning bathrooms, supplying towels, soap and related items;; (g) taking care of household pets and plants, receiving visitors, answering telephones, delivering messages and shopping for groceries;; (h) preparing and cooking meals, setting and clearing tables and serving food and beverages;; (i) cleaning kitchens and generally helping with kitchen work, including dishwashing.; Examples of the occupations classified here:; - Bed and breakfast operator; - Domestic housekeeper; - Butler; Some related occupations classified elsewhere:; - Hotel manager - 1411; - Domestic helper - 9111; Note; Operators of small accommodation establishments, such as some bed and breakfast establishments and small guest houses that provide accommodation and limited meal services to clients effectively as paying guests in private households, and for whom the management and supervision of staff is not a significant component of the work, are classified in Unit Group 5152: Domestic Housekeepers.;
5153.1	515. Building and housekeeping supervisors	515. Supervisores de mantenimiento y limpieza de edificios	Occupation	http://data.europa.eu/esco/occupation/1822bfc2-e735-449f-ba00-ca71eb5c062b	building caretaker	property caretaker; building technician; site caretaker; building manager; building caretaker; facilities manager; caretaker; facilities caretaker	Building caretakers maintain and monitor the condition and security of buildings. They clean, assist with minor repairs and ensure that amenities such as heating and hot water are available to the residents. Building caretakers are responsible for the quality of buildings and also serve as a contact person for residents.
5153	515. Building and housekeeping supervisors	515. Supervisores de mantenimiento y limpieza de edificios	ISCOGroup	http://data.europa.eu/esco/isco/C5153	Building caretakers	NA	Building caretakers take care of apartment houses, hotels, offices, churches and other buildings and maintain them and associated grounds in a clean and orderly condition. They may supervise other workers and contractors depending on the size and nature of the building concerned.; Tasks include -; (a) supervising the work of cleaning, housekeeping and building maintenance staff and contractors;; (b) participating in cleaning, simple repairs and maintenance of building interiors;; (c) tending furnaces and boilers to ensure provision of heat and hot water;; (d) regulating conduct of tenants and visitors in such matters as noise abatement or misuse of property;; (e) providing small services to absent tenants such as accepting deliveries on their behalf or providing requested information to callers;; (f) notifying management and owners of buildings of the need for major repairs;; (g) patrolling buildings to ensure security is maintained;; (h) filling out registration forms and providing tenants with copies of rules.; Examples of the occupations classified here:; - Caretaker; - Concierge (building); - Janitor; - Sexton;
5162.1	3412. Social work associate professionals	3412. Trabajadores y asistentes sociales de nivel medio	Occupation	http://data.europa.eu/esco/occupation/d5954a2b-a525-45b7-b6d9-b62efafc6c78	companion	male servant; caregiver; companion; live-in companion; servant; live in companion	Companions perform housekeeping duties and meal preparation for the people they assist on their own premises such as elderly people or people with special needs or who suffer from an illness. They also provide entertainment activities such as playing cards or reading stories. They may do shopping activities as well as punctual transportation to doctor's appointments, etc.
5163.1	91. Cleaners and helpers	91. Limpiadores y asistentes	Occupation	http://data.europa.eu/esco/occupation/aac0c510-f238-4dbe-beeb-1d7b73f4552c	cemetery attendant	churchyard attendant; graveyard worker; cemetery worker; burial site worker; cemetery attendant; undertaker's helper; burial ground worker; graves digger; burial site attendant; cemetery labourer; burial ground attendant; burial grounds custodian; graveyard attendant	Cemetery attendants maintain the cemetery ground in good condition. They ensure the graves are ready for burial prior to funerals and ensure accurate burial records. Cemetery attendants offer advice to funeral services directors and the general public.
5163.2	91. Cleaners and helpers	91. Limpiadores y asistentes	Occupation	http://data.europa.eu/esco/occupation/dc34c345-caf9-4ab7-b496-e18a572194ba	embalmer	embalmer	Embalmers arrange for the removal of bodies of deceased persons from the place of death and they prepare the bodies for burials and cremations. They clean and disinfect the bodies, use make-up to create the impression of a more natural appearance and hide any visible damage. They are in close contact with funeral services directors in order to comply with the wishes of the deceased family members.
5164.1.3	91. Cleaners and helpers	91. Limpiadores y asistentes	Occupation	http://data.europa.eu/esco/occupation/f7066fc0-5f2f-43a9-bd35-a99e6119490d	zookeeper	zoo animal keeper; zookeeper and tour guide; zoo animal care professional; zoo caretaker; zoo presenter & animal keeper; zookeeper & tour guide; animal care worker; aquarist; zookeeper; zoo presenter and animal keeper; zoo keeper; zoo attendant; zoo animal caretaker	Zookeepers manage animals that are kept in captivity for conservation, education, research and/or to be displayed to the public. They are usually responsible for the feeding and the daily care and welfare of the animals. As a part of their routine, zookeepers clean the exhibits and report possible health problems. They may also be involved in particular scientific research or public education, such as conducting guided tours and answering questions.
5164.2	91. Cleaners and helpers	91. Limpiadores y asistentes	Occupation	http://data.europa.eu/esco/occupation/1ee1b792-4d5f-4555-be4e-ce7e4c05d1a9	animal handler	animal carer; stud animal handler; animal handler; animal care assistant; animal handlers	Animal handlers are in charge of handling animals in a working role and continue the training of the animal, in accordance with national legislation.
5211.1	52. Sales workers	52. Vendedores	Occupation	http://data.europa.eu/esco/occupation/c822ca35-6c36-4eab-97fa-90f2775091c3	market vendor	barrow boy; costermonger; market trader; outdoor market vendor; street market vendor; covered market vendor; street market seller; fish market vendor; flower market vendor; market vendor; fruit market vendor; street market trader; market seller; vegetable market vendor; indoor market vendor	Market vendors sell products such as fruit, vegetables and household products on organised outdoor or indoor market places. They use sales techniques to recommend their goods to passersby.
5221	52. Sales workers	52. Vendedores	ISCOGroup	http://data.europa.eu/esco/isco/C5221	Shop keepers	NA	Shopkeepers operate small retail shops either independently or with support from a small number of others.; Tasks include -; (a) determining product mix, stock and price levels for goods to be sold; ; (b) purchasing and ordering goods for sale from markets, wholesalers and other suppliers;; (c) budgeting and maintaining records of stock levels and financial transactions; ; (d) determining prices and displaying goods for sale;; (e) selling goods to customers and advising them on product use;; (f) examining returned goods and deciding on appropriate action;; (g) taking inventory of goods in stock.; Examples of the occupations classified here:; - Grocer; - Newsagent; - Shopkeeper; Some related occupations classified elsewhere: ; - Shop manager - 1420; - Market stallholder - 5211; Note; Only operators of small shops for whom the management and supervision of staff are not a significant component of the work are classified in Unit Group 5221: Shopkeepers. Operators of shops where management tasks and supervision of staff are significant and frequent elements of the work are classified in Unit Group 1420: Retail and Wholesale Trade Managers. Staff who control and direct the activities of shop sales assistants, checkout operators and other workers, but who do not take responsibility for determining product mix, overall setting of prices, budgets, staffing levels, selection and recruitment are classified in Unit Group 5222: Shop Supervisors.;
5223.4	52. Sales workers	52. Vendedores	Occupation	http://data.europa.eu/esco/occupation/9ba74e8a-c40c-4228-9998-eb3c7a5c11df	sales assistant	senior sales assistant; supermarket sales assistant; counter assistant; sales assistant; seller; department store sales assistant; trainee sales assistant; saleswoman; garden centre sales assistant; filling station sales assistant; outlet centre sales assistant; hypermarket sales assistant	Sales assistants represent the direct contact with clients. They provide general advice to customers.
5223.7.15	52. Sales workers	52. Vendedores	Occupation	http://data.europa.eu/esco/occupation/56a535ff-189b-45da-97d4-775f78744f83	eyewear and optical equipment specialised seller	contact lens and glasses salesperson; optical equipment salesperson; eyewear specialised seller; opticians salesperson; optical equipment specialised seller; optometrists salesperson; eyewear and optical equipment specialized seller; optometrists specialised seller; spectacle specialised seller; contact lens and glasses specialised seller; opticians specialised seller; eyewear salesperson; spectacle salesperson	Eyewear and optical equipment specialised sellers sell glasses in specialised shops.
5223.7.18	52. Sales workers	52. Vendedores	Occupation	http://data.europa.eu/esco/occupation/c0768628-46ad-4077-aee0-66ab6d7711df	flower and garden specialised seller	plant salesperson; plant and garden shop specialised seller; plant nursery specialised seller; floristry store salesperson; flower and garden specialized seller; lawn and garden store specialised seller; lawn and garden products salesperson; flower salesperson; nursery shop salesperson; garden superstore specialised seller; flower shop specialised seller; garden supplies specialised seller; lawn and garden shop specialised seller; plant and garden shop salesperson; floristry shop salesperson; floristry shop specialised seller; garden superstore salesperson; flower specialised seller; lawn and garden products specialised seller; garden supplies salesperson; plant nursery salesperson; plant shop specialised seller; floristry store specialised seller; lawn and garden shop salesperson; garden store specialised seller; plants specialised seller; flower shop salesperson; garden store salesperson; garden centre salesperson; plant centre salesperson; garden centre specialised seller; nursery shop specialised seller; lawn and garden store salesperson	Flower and garden specialised sellers sell flowers, plants, seeds and/or fertilisers in specialised shops.
5223.7.19	52. Sales workers	52. Vendedores	Occupation	http://data.europa.eu/esco/occupation/51ca3c6e-1c9b-49e4-aa09-9e77d1a59547	fruit and vegetables specialised seller	organic fruit and vegetable specialised seller; organic fruit salesperson; organic fruit specialised seller; greengrocers shop salesperson; greengrocers store specialised seller; organic vegetable salesperson; greengrocers store salesperson; vegetable salesperson; organic fruit and vegetable salesperson; organic vegetable specialised seller; fruit specialised seller; fruit salesperson; fruiterers shop salesperson; greengrocers shop specialised seller; fruit and vegetables specialized seller; greengrocery counter salesperson; greengrocery salesperson; greengrocery counter specialised seller; fruiterers shop specialised seller; greengrocery specialised seller; vegetable specialised seller	Fruit and vegetables specialised sellers sell fruit and vegetables in specialised shops.
5223.7.20	52. Sales workers	52. Vendedores	Occupation	http://data.europa.eu/esco/occupation/4b1b1c9c-579c-45c8-8a34-db39f544c031	furniture specialised seller	home furnishing salesperson; home furnishings salesperson; home furnishing specialised seller; lightning equipment and accessories salesperson; furniture and lighting sales person; furniture salesperson; furniture and lighting specialised seller; furniture specialized seller; lightning equipment and accessories specialised seller; home furnishings specialised seller; home articles salesperson; home articles specialised seller	Furniture specialised sellers sell furniture and other household articles in specialised shops.
5223.7.21	52. Sales workers	52. Vendedores	Occupation	http://data.europa.eu/esco/occupation/03b9d7c4-9590-4e0d-97a7-470254e165d4	hardware and paint specialised seller	hardware, paint and glass specialised seller; hardware and paint specialized seller; hardware and paint DIY specialised seller; paint and accessories salesperson; hardware, paint and glass salesperson; home decorating salesperson; glass and mirror specialised seller; hardware salesperson; home decorating specialised seller; paint and accessories specialised seller; hardware and paint do it yourself specialised seller; hardware and paint DIY salesperson; hardware specialised seller; glass and mirror salesperson; hardware and paint do it yourself salesperson	Hardware and paint specialised sellers sell hardware, paints and other hardware in specialised shops.
5223.7.22	52. Sales workers	52. Vendedores	Occupation	http://data.europa.eu/esco/occupation/80fe3002-3ae4-4d3b-8969-0f2ce1049d7d	jewellery and watches specialised seller	luxury watches and diamond jewellery specialised seller; diamonds and precious metal jewellery salesperson; diamonds and precious metal jewellery specialised seller; luxury watches, diamonds and jewellery salesperson; jewelry and watches specialized seller; jewellery specialised seller; diamond specialised seller; luxury watches and diamond jewellery salesperson; jewellery salesperson; diamond salesperson; jewellery and watches salesperson	Jewellery and watches specialised sellers sell, maintain and clean jewels and watches in specialised shops.
5223.7.27	52. Sales workers	52. Vendedores	Occupation	http://data.europa.eu/esco/occupation/8f8455a9-d2ac-4f1c-ac83-4f4aa82b1eb7	orthopaedic supplies specialised seller	Orthopedic supplies specialized seller; surgical supplies specialized seller; orthohouse salesperson; orthopaedic articles specialized seller; orthohouse specialized seller; surgical supplies salesperson; orthopaedic articles salesperson; orthopaedic supplies salesperson; orthopaedic supplies specialized seller	Orthopaedic supplies specialised sellers sell orthopaedic goods in specialised shops.
5223.7.29	52. Sales workers	52. Vendedores	Occupation	http://data.europa.eu/esco/occupation/ccf0becd-247d-4497-9ee7-25a46c1ffb7a	press and stationery specialised seller	magazines and stationery shop specialised seller; newspapers and magazines salesperson; magazines and stationery shop salesperson; newspaper seller; newsagent retail salesperson; newspaper kiosk salesperson; kiosk salesperson; stationery shop salesperson; newsagents salesperson; newsagent retail specialised seller; newspapers and magazines specialised seller; paper shop specialised seller; newspapers and magazines shop salesperson; newspaper kiosk specialised seller; stationery salesperson; newspapers and magazines shop specialised seller; press and stationery specialized seller; newsagents shop specialised seller; paper shop salesperson; newsagents shop salesperson; stationery specialised seller; kiosk specialised seller; newsagents specialised seller; stationery shop specialised seller	Press and stationery specialised sellers sell newspapers and office supplies such as pens, pencils, paper, etc. in specialised shops.
5223.7.35	52. Sales workers	52. Vendedores	Occupation	http://data.europa.eu/esco/occupation/528f90ed-e250-48bd-aacc-ffb7b1de5654	textile specialised seller	mercers specialised seller; textile specialized seller; textile salesperson; fabric specialised seller; drapery specialised seller; house linen salesperson; drapers salesperson; mercer; drapers specialised seller; fabric salesperson; house linen specialised seller; mercers salesperson; drapery salesperson	Textile specialised sellers sell textiles, fabrics and haberdashery, etc. in specialised shops.
5223.7.8	52. Sales workers	52. Vendedores	Occupation	http://data.europa.eu/esco/occupation/13da27aa-ca6a-476d-ab2c-efc9e5bd97b2	clothing specialised seller	baby fashion specialised seller; bridal wear specialised seller; kids fashion specialised seller; kids fashion salesperson; children's fashion specialised seller; athletic fashion salesperson; clothes salesperson; children's fashion salesperson; clothing salesperson; bridal wear salesperson; plus size fashion specialised seller; professional wear specialised seller; clothing specialized seller; fashion specialised seller; men's fashion specialised seller; women's fashion salesperson; men's fashion salesperson; fashion salesperson; athletic fashion specialised seller; professional wear salesperson; maternity fashion salesperson; baby fashion salesperson; women's fashion specialised seller; plus size fashion salesperson; maternity fashion specialised seller; clothes specialised seller	Clothing specialised sellers sell clothes in specialised shops.
5223.7	52. Sales workers	52. Vendedores	Occupation	http://data.europa.eu/esco/occupation/547b304b-9a72-4717-9b24-b7046df5f64e	specialised seller	specialized sales advisor; specialized sales manager; specialized sales assistant; specialized trader; specialised trader; specialised sales assistant; specialised vendor; specialized salesperson; specialized seller; specialised salesperson; specialized vendor; specialised sales advisor	Specialised sellers sell goods in specialised shops.
522	52. Sales workers	52. Vendedores	ISCOGroup	http://data.europa.eu/esco/isco/C522	Shop salespersons	NA	Shop salespersons sell a range of goods and services directly to the public or on behalf of retail and wholesale establishments. They explain the functions and qualities of these goods and services, and may operate small shops or supervise the activities of shop sales assistants and cashiers.; Tasks performed usually include: determining customer requirements and advising on product range, price, delivery, warranties and product use and care; demonstrating, explaining and selling goods and services to customers; accepting payment for good and services by a variety of payment methods, and preparing sales invoices; undertaking or assisting with the ongoing management of stock such as product inventories, and participating in stock takes; stacking and displaying goods for sale, and wrapping and packing goods sold; determining product mix, stock and price levels for goods to be sold; supervising and coordinating the activities of shop sales assistants, checkout operators and other workers in supermarkets and department stores.; Occupations in this minor group are classified into the following unit groups:; 5221 Shopkeepers; 5222 Shop Supervisors; 5223 Shop Sales Assistants;
5230.1	52. Sales workers	52. Vendedores	Occupation	http://data.europa.eu/esco/occupation/2b871272-bd61-4206-bd1a-0b96d7023098	cashier	supermarket cashier; check out operator; shop cashier; toll booth attendant; checkout operator; department store cashier; hypermarket cashier; cashier; checkout assistant; filling station cashier; check out assistant; checkout operative; outlet centre cashier; check out operative	Cashiers operate the cash register, receive payments from customers, issue receipts and return change due.
5230.2	52. Sales workers	52. Vendedores	Occupation	http://data.europa.eu/esco/occupation/3f32394b-f1b1-48ef-96ee-74405fb7c6b6	lottery cashier	lottery retailer cashier; lottery clerk; lottery agent; lottery selling agent; lottery cashier; clerk; lottery vendor	Lottery cashiers exchange the registration of set of numbers or symbols for money and give tickets to the players. They pay out prizes and obtain customers' signatures and identification. They audit and count money in the cash register, enforcing regulations to prevent money laundering.
5243.1	52. Sales workers	52. Vendedores	Occupation	http://data.europa.eu/esco/occupation/ae73f0dc-05a7-4e23-a234-9bb7e6d86975	door to door seller	travelling saleswoman; door to door salesman; home seller; door to door salesperson; door to door seller; door-to-door seller; door to door saleswoman; door to door entrepreneur; travelling salesman; doorstep seller; travelling salesperson	Door to door sellers sell goods and services door to door.
5244.1	52. Sales workers	52. Vendedores	Occupation	http://data.europa.eu/esco/occupation/0ededdc2-050a-4ec3-8e70-6295105fcd19	call centre agent	outbound call center agent; call centre taker; outbound call centre agent; telephone sales generator; call centre rep; inbound call centre agent; telephone service attendant; telephone sales representative; telemarketing operator; inbound telemarketer; outbound sales agent; call centre operative; telephone operator; outbound telemarketer; telemarketer; call centre operator; telephone sales agent; telephone solicitor; call center agent; call centre representative; call centre service agent; inbound call center agent; inbound sales agent; telemarketing agent; call center representative	Call centre agents handle incoming or outgoing customer calls for a business. They call existing and prospective customers to promote goods and services. They also obtain sales and arrange sales visits.
5244	52. Sales workers	52. Vendedores	ISCOGroup	http://data.europa.eu/esco/isco/C5244	Contact centre salespersons	NA	Contact centre salespersons contact existing and prospective customers, using the telephone or other electronic communications media, to promote goods and services, obtain sales and arrange sales visits. They may work from a customer contact centre or from non-centralized premises.; Tasks include -; (a) promoting goods and services by telephone or electronic mail, following scripts and working from lists of contacts;; (b) creating interest in goods and services, and seeking a sale or an agreement to see sales representatives;; (c) arranging processing and dispatch of goods and services, information kits and brochures to customers;; (d) arranging appointments for sales representatives;; (e) recording notes for follow-up action and updating marketing databases to reflect changes to the status of each customer;; (f) reporting competitor activities and issues raised by contacts for attention by managers;; (g) maintaining statistics of calls made and successes achieved;; (h) submitting periodic reports on telemarketing activities and results.; Examples of the occupations classified here:; - Call centre salesperson; - Customer contact centre salesperson; - Internet salesperson; - Telemarketer; - Telemarketing salesperson; Some related occupations classified elsewhere:; - Contact centre information clerk - 4222;
5245.1	52. Sales workers	52. Vendedores	Occupation	http://data.europa.eu/esco/occupation/41beead9-98ad-4c89-b6e0-a14149f4eeab	fuel station specialised seller	retail forecourt specialised seller; fuel site salesperson; gas station salesperson; fuel station specialized seller; petrol site salesperson; retail fuel manager; petrol site specialised seller; gas station specialised seller; supermarket filling station salesperson; fuel retail specialised seller; garage specialised seller; petrol station salesperson; petrol station specialised seller; fuel site specialised seller; retail fuel forecourt specialised seller; garage salesperson; retail forecourt salesperson; retail fuel forecourt salesperson; fuel retail salesperson; supermarket filling station specialised seller	Fuel station specialised sellers sell fuel, ​lubricating and cooling products for motor vehicles and motorcycles in a fuel station.
5249.3	52. Sales workers	52. Vendedores	Occupation	http://data.europa.eu/esco/occupation/3cc87d40-f402-4f57-9353-4b36a031cfc5	vehicle rental agent	vehicle booking worker; vehicle hire desk agent; vehicle rental desk agent; vehicle booking desk assistant; vehicle booking assistant; vehicle booking desk supervisor; vehicle rental manager; vehicle booking manager; vehicle hire desk manager; vehicle booking supervisor; vehicle hire desk worker; vehicle rental supervisor; vehicle booking desk clerk; vehicle booking desk agent; vehicle rental desk supervisor; vehicle rental assistant; vehicle rental agent; vehicle booking team leader; vehicle rental desk clerk; vehicle booking desk worker; vehicle rental worker; vehicle rental team leader; vehicle booking desk manager; vehicle hire desk assistant	; Vehicle rental agents represent businesses involved in renting out vehicles and determine short periods of usage. They document transactions, insurances and payments. ; ;
9510.1	52. Sales workers	52. Vendedores	Occupation	http://data.europa.eu/esco/occupation/5ff100c2-00cd-4c64-82ae-8feab6712557	leaflet distributor	door to door leaflet distributor; door to door leaflet distributer; leaflet distributor; flyer distributor; marketing assistant; marketeer; leafler distributer	Leaflet distributors hand out flyers, leaflet and advertisements in order to inform people or sell products and services. They distribute these leaflets either directly to the people on the streets or via mailboxes.
9520.1	52. Sales workers	52. Vendedores	Occupation	http://data.europa.eu/esco/occupation/b059d331-2dd9-4d7d-923e-1dd029d2e58c	hawker	street trader; market stall trader; car-boot sale trader; peddler; market trader; street seller; indoor market trader; stallholder; licensed hawker; costermonger; outdoor market trader; hawker; stall holder; street hawker; street vendor	Hawkers sell goods and services on established routes, street and market locations.
5311.1	531. Child care workers and teachers’ aides	531. Cuidadores de niños y auxiliares de maestros	Occupation	http://data.europa.eu/esco/occupation/3413f234-6230-47a8-8cc7-2691fd54ce3a	child care worker	early childhood worker; day care assistant; child care worker; preschool worker; preschool teacher; nursery school worker; nursery school assistant; child care assistant; day care worker; early childhood assistant	Child care workers provide care for children when the parents or family members are unavailable. They look after the children's basic needs and help or supervise them during play. Child care workers can work for preschools, daycare centres, childcare agencies or individual families.
5312.1	531. Child care workers and teachers’ aides	531. Cuidadores de niños y auxiliares de maestros	Occupation	http://data.europa.eu/esco/occupation/4d27152a-a8ee-4f5a-9f93-a2fb4fb2b2e3	early years teaching assistant	assistant in early years education; nursery teaching aide; kindergarten teaching assistant; preschool teaching aide; early childhood teaching aide; early years TA; assistant in early years teaching; reception teaching assistant; nursery teaching assistant; preschool teaching assistant; early years education assistant; early childhood teaching assistant	Early years teaching assistants support the early years teacher in an early years or nursery school. They assist in class instruction, in classroom supervision in absence of the head teacher, and in organising, developing and putting into practice of the daily schedule. Early years teaching assistants monitor and help students in group as well as individually, and tend to focus on the students in need of extra care and attention the early years teacher cannot provide.
5312.4	531. Child care workers and teachers’ aides	531. Cuidadores de niños y auxiliares de maestros	Occupation	http://data.europa.eu/esco/occupation/1f137f0b-7097-4583-9d1b-b69e57369319	special educational needs assistant	special educational needs assistant; assistant in special educational needs; teaching assistant in special educational needs; special education assistant; inclusive education assistant; special needs teaching assistant; special educational needs teaching assistant; SEN teacher's aide; SEN TA; SEN teaching assistant	Special educational needs assistants assist special education teachers in their classroom duties. They tend to the physical needs of students with a variety of disabilities and help out with tasks such as bathroom breaks, bus rides, eating and classroom switches. They also provide instructional support to students, teachers and parents and prepare lesson programmes. Special educational needs assistants supply support for students tailored to their specific needs, help out with challenging assignments and monitor students' progress and classroom behaviour.
7222.2	54. Protective services workers	54. Personal de los servicios de protección	Occupation	http://data.europa.eu/esco/occupation/12dc4509-7d36-46d8-aca0-c147c7ecd806	gunsmith	gun-smith; rifle engraver; firearm constructor; metal worker; custom rifle designer; custom gun designer; gun maker; shotgun builder; firearm builder; pistol-smith; pistol smith; gun engraver; custom gun builder; gunsmith	Gunsmiths modify and repair metal fabricated firearms for special costumer specifications. They use machines and hand tools such as planers, grinders and millers to alter and restore guns, and they may also apply engravings, carvings and other decorative finishing touches to the otherwise finished product.
0	54. Protective services workers	54. Personal de los servicios de protección	ISCOGroup	http://data.europa.eu/esco/isco/C0	Armed forces occupations	NA	Armed forces occupations include all jobs held by members of the armed forces. Members of the armed forces are those personnel who are currently serving in the armed forces, including auxiliary services, whether on a voluntary or compulsory basis, and who are not free to accept civilian employment and are subject to military discipline. Included are regular members of the army, navy, air force and other military services, as well as conscripts enrolled for military training or other service for a specified period.; Occupations in this major group are classified into the following sub-major groups:; 01 Commissioned Armed Forces Officers; 02 Non-commissioned Armed Forces Officers; 03 Armed Forces Occupations, Other Ranks; Excluded from this group are: ; - jobs held by persons in civilian employment of government establishments concerned with defence issues;; - police (other than military police);; - customs inspectors and members of border or other armed civilian services.; Notes; Many jobs performed by members of the armed forces are similar, in terms of the nature of the work performed, to civilian occupations such as medical doctors, radio operators, cooks, secretaries and heavy truck drivers. Conceptually, it may be appropriate, therefore, to classify such jobs in the armed forces with similar civilian jobs. This approach is adopted in several national occupation classifications. Typically such classifications also identify a number of military-specific occupational groups. In many countries, however, it is not possible to produce information about the nature of the work performed by members of the armed forces. In adapting ISCO-08 for national purposes countries may wish, therefore, to consider what approach best suits their circumstances and user needs. For purposes of international comparability, however, where data pertaining to members of the armed forces are reported and classified by occupation, they should be included, where possible, in ISCO-08 Major Group 0: Armed Forces Occupations.;
5411.1	54. Protective services workers	54. Personal de los servicios de protección	Occupation	http://data.europa.eu/esco/occupation/88721b6c-d2ce-41c6-8878-73c0d3aacf39	firefighter	operational firefighter; firefighter; senior firefighter; airfield firefighter; fireman; firewoman; fire brigade officer	Firefighters are responsible for emergency response in case of a fire outbreak or other hazardous situations. They oversee the evacuation of the endangered premises and ensure victims are rescued and taken care of by the appropriate professionals. Once the premises are clear of victims, they ensure the fire is extinguished, compliant with health and safety regulations. They also regulate the clean-up of the scene and assess the damage.
5412.1	54. Protective services workers	54. Personal de los servicios de protección	Occupation	http://data.europa.eu/esco/occupation/5793c124-c037-47b2-85b6-dd4a705968dc	police officer	state police officer; policewoman; law enforcement officer; police constable; public roads surveillance officer; constable; mounted police officer; policeman; railroad police officer; police officer; highway patrol officer; railway police officer; patrol officer; state trooper	Police officers use investigation methods to prevent crime, to pursue and apprehend criminals, and protect the public from violent and criminal activities. They perform surveillance and patrol activities to prevent crimes and apprehend offenders. They provide support to victimised parties and the public at large, and fulfil administrative duties.
5414.1.2	54. Protective services workers	54. Personal de los servicios de protección	Occupation	http://data.europa.eu/esco/occupation/ffa4dd5d-702b-4828-ad85-17ec50db6656	armoured car guard	armoured truck escort; truck escort; armored car guard; armoured truck guard; car escort; van escort; armoured van escort; armoured van guard; armoured car escort; armoured car security guard	Armoured car guards ensure the safe transportation of valuable items such as money between locations like stores and banks. They load and unload the vehicle, handle the documentation of the transfer, deliver the items to the correct location and respond quickly to robberies, according to the security protocol in place. They may also handle guns and drive the armoured car.
5414.1.3	54. Protective services workers	54. Personal de los servicios de protección	Occupation	http://data.europa.eu/esco/occupation/f8e435dd-7aa9-4d7a-97c3-b3b5789b6b25	bodyguard	personal safety specialist; personal security worker; protection officer; close protection officer; bodyguard; personal safety worker; personal protection officer	Bodyguards offer protection to their clients against injury, attacks and harassment. They accompany individuals such as politicians and actors to various events and gatherings. Bodyguards observe the surrounding environment, anticipate threats and respond to security emergencies. They may carry and use guns.
5414.1	54. Protective services workers	54. Personal de los servicios de protección	Occupation	http://data.europa.eu/esco/occupation/31808988-fc0a-4bc3-9e47-27216d6759f5	security guard	corporate security guard; security chief; plant security guard; security professional; event security guard; security manager; security supervisor; garage security guard; pre-boarding security guard; parks guardian; cemetery guard; security guard; airport security guard; stadium guard; garden guardian; building security guard	Security guards observe, detect irregularities and protect people, buildings and assets. They maintain security at all times by patrolling designated property areas, controlling access at entrances, watching alarm and video recording systems, asking suspicious individuals for identification and reporting infractions and law breaching activities.
5414	54. Protective services workers	54. Personal de los servicios de protección	ISCOGroup	http://data.europa.eu/esco/isco/C5414	Security guards	NA	Security guards patrol or monitor premises to guard property against theft and vandalism. They control access to establishments and maintain order and enforce regulations at public events and within establishments.; Tasks include -; (a) patrolling premises and checking doors, windows and gates to prevent and detect signs of unauthorized entry;; (b) controlling access to establishments, monitoring and authorizing the entrance or departure of employees and visitors, checking identification and issuing security passes;; (c) circulating among visitors, patrons or employees to preserve order, protect property from theft or vandalism and enforce the regulations of the establishment;; (d) responding to alarms, investigating disturbances and contacting superiors, police or firefighters as appropriate;; (e) performing security checks of passengers and luggage at airports;; (f) picking up and ensuring the safe delivery of cash and valuables to banks, automated teller machines and retail establishments.; Examples of the occupations classified here:; - Bodyguard; - Doorkeeper; - Museum guard; - Security guard; - Security patrolman/woman; - Watchman/woman; Some related occupations classified elsewhere:; - Beach patrolman/woman - 5419; - Lifeguard - 5419;
5419.2	54. Protective services workers	54. Personal de los servicios de protección	Occupation	http://data.europa.eu/esco/occupation/b8b98b65-7db2-43f8-8ac4-2f1903984e7b	civil enforcement officer	traffic warden; civil enforcement officer; civil enforcement supervisor; parking manager; civil enforcement agent; parking attendant	Civil enforcement officers patrol the streets to enforce parking restrictions, ensure a free flow of traffic is maintained, ensure the safety of pedestrians, and ensure traffic and parking laws are complied with. They aid with the combating of crime and crime reduction by providing assistance during incidents and providing patrol services.
5419.7	54. Protective services workers	54. Personal de los servicios de protección	Occupation	http://data.europa.eu/esco/occupation/3025dea4-1752-40a9-9431-fd874420386f	life guard	life guard; swimming pool lifeguard; pool attendant; lifeguard; lifesaver; beach lifeguard; rescuer	Life guards monitor and ensure safety in the aquatic facility by preventing and responding to any emergencies. They identify potential risks, advise individuals on proper behaviour and dangerous zones, conduct life-saving techniques such as first aid and supervise activities of the general public.
5419	54. Protective services workers	54. Personal de los servicios de protección	ISCOGroup	http://data.europa.eu/esco/isco/C5419	Protective services workers not elsewhere classified	NA	This unit group covers protective services workers not classified elsewhere in Minor Group 541: Protective Services Workers. For instance, the unit group includes lifeguards, crossing guards and animal control officers.; Tasks include -; (a) patrolling beaches and swimming pools to prevent accidents and to rescue bathers from drowning;; (b) monitoring traffic flow to locate safe gaps through which pedestrians can cross streets;; (c) responding to citizen complaints concerning stray domestic animals, livestock and wildlife, issuing warnings and citations to owners and impounding lost, homeless and dangerous animals;; (d) patrolling an assigned area to enforce parking regulations;; (e) directing traffic.; Examples of the occupations classified here:; - Animal control officer ; - Beach patrolman/woman; - Crossing guard; - Game warden; - Lifeguard; - Traffic warden; Some related occupations classified elsewhere:; - Doorkeeper - 5414; - Museum guard - 5414; - Watchman/woman - 5414;
6113	6. Skilled agricultural, forestry and fishery workers	6. Agricultores y trabajadores calificados agropecuarios, forestales y pesqueros	ISCOGroup	http://data.europa.eu/esco/isco/C6113	Gardeners, horticultural and nursery growers	NA	Gardeners, horticultural and nursery growers plan, organize and perform operations to cultivate and maintain trees, shrubs, flowers and other plants in parks and private gardens, and to produce saplings, bulbs and seeds or grow vegetables and flowers, by intensive cultivation techniques for sale or delivery on a regular basis to wholesale buyers, marketing organizations or at markets.; Tasks include -; (a) monitoring market activity and conditions determining kinds and amounts of vegetables, horticultural and nursery products to be grown, and planning and coordinating production accordingly;; (b) preparing land by conditioning soil, levelling ground and installing and operating irrigation and drainage systems;; (c) planting trees, hedges, garden plants and grass;; (d) pruning and trimming trees, shrubs and hedges, installing plant supports and protection, and rolling, mowing, aerating and edging lawns;; (e) constructing features and facilities within gardens, such as paths or paved areas, walls, rockeries, garden beds, ponds and water features, sheds and fences;; (f) checking the health of plants and trees, identifying and treating weeds, pests and diseases, and applying mulch and fertilizers;; (g) producing saplings, bulbs and seeds and raising plants from seeds or cuttings;; (h) harvesting crops, inspecting, cleaning, grading, packaging, storing and loading products for sale or delivery to market;; (i) maintaining buildings, greenhouses and other structures, equipment and water supply systems;; (j) storing and carrying out some processing of produce;; (k) promoting and marketing products, arranging the sale, purchase and transportation of produce and supplies, and maintaining and evaluating records of activities and transactions;; (l) training and supervising workers in production, maintenance duties, and health and safety precautions, and hiring and discharging workers and contractors.; Examples of the occupations classified here:; - Horticulturist; - Landscape gardener; - Market gardener; - Mushroom cultivator; Some related occupations classified elsewhere:; - Horticultural scientist - 2132; - Garden labourer - 9214; - Horticultural labourer - 9214; Note; Growers of berry-bearing bushes and fruit trees in orchards are classified in Unit Group 6112: Tree and Shrub Crop Growers unless this is done in combination with general market gardening or horticultural cultivation. Growers of vegetables in fields not using intensive cultivation techniques are classified in Unit Group 6111: Field Crop and Vegetable Growers. ;
6	6. Skilled agricultural, forestry and fishery workers	6. Agricultores y trabajadores calificados agropecuarios, forestales y pesqueros	ISCOGroup	http://data.europa.eu/esco/isco/C6	Skilled agricultural, forestry and fishery workers	NA	Skilled agricultural, forestry and fishery workers grow and harvest field or tree and shrub crops; gather wild fruits and plants; breed, tend or hunt animals; produce a variety of animal husbandry products; cultivate, conserve and exploit forests; breed or catch fish; and cultivate or gather other forms of aquatic life in order to provide food, shelter and income for themselves and their households. Competent performance in most occupations in this major group requires skills at the second ISCO skill level.; Tasks performed by skilled agricultural, forestry and fishery workers usually include: preparing the soil; sowing, planting, spraying, fertilizing and harvesting field crops; growing fruit and other tree and shrub crops; growing garden vegetables and horticultural products; gathering wild fruits and plants; breeding, raising, tending or hunting animals mainly to obtain meat, milk, hair, fur, skin, or sericultural, apiarian or other products; cultivating, conserving and exploiting forests; breeding or catching fish; cultivating or gathering other forms of aquatic life; storing and carrying out some basic processing of their produce; selling their products to purchasers, marketing organizations or at markets. Supervision of other workers may be included.; Occupations in this major group are classified into the following sub-major groups:; 61 Market-oriented Skilled Agricultural Workers; 62 Market-oriented Skilled Forestry, Fishery and Hunting Workers; 63 Subsistence Farmers, Fishers, Hunters and Gatherers;
7112.1	71. Building and related trades workers, excluding electricians	71. Oficiales y operarios de la construcción excluyendo electricistas	Occupation	http://data.europa.eu/esco/occupation/05f321f8-055b-407d-bf19-e0ddabda56b7	bricklayer	specialist brick layer; brick laying labourer; trowel occupation worker; brick laying worker; industrial oven brickmason; bricklayer; brick layer	Bricklayers assemble brick walls and structures by skilfully laying the bricks in an established pattern, using a binding agent like cement to bond the bricks together. They then fill the joints with mortar or other suitable materials.
7113.1	71. Building and related trades workers, excluding electricians	71. Oficiales y operarios de la construcción excluyendo electricistas	Occupation	http://data.europa.eu/esco/occupation/f3fc11ca-9a72-40da-bf0f-b2aab7e33079	stonemason	craft stonemason; memorial mason; stone setter; stone cutter; artisanal stonemason; stone carver; architectural stone mason; building mason; tombstone carver; artisanal stone mason; stone finisher; craft mason; stonemason; heritage stone mason; memorial stonemason; architectural stonemason; stone mason; mason; fixer mason; structural stoneworker; stoneworker; banker mason; heritage stonemason	Stonemasons manually carve and assemble stone for construction purposes. While CNC operated carving equipment is the industry standard, artisanal carving for ornamental stone is still done manually.
7114.2	71. Building and related trades workers, excluding electricians	71. Oficiales y operarios de la construcción excluyendo electricistas	Occupation	http://data.europa.eu/esco/occupation/a50d64e7-2dba-4418-81a7-92b2ba2e508f	terrazzo setter	terrazzo layer; concrete flooring worker; terrazzo setter; terrazzo team member; terrazzo flooring worker; terrazzo team worker; poured flooring worker; terrazzo worker; epoxy terrazzo setter	Terrazzo setters create terrazzo surfaces. They prepare the surface, installing strips to divide sections. They then pour the solution containing cement and marble chips. Terrazzo setters finish the floor by polishing the surface to ensure smoothness and shine.
7115.1	71. Building and related trades workers, excluding electricians	71. Oficiales y operarios de la construcción excluyendo electricistas	Occupation	http://data.europa.eu/esco/occupation/2a22ff9e-de3b-408d-b312-5034896cc4f4	carpenter	timber worker; joinery worker; craft carpenter; frame-maker; carpenter; heritage carpentry; woodworker; joiner; craftsman carpenter; carpentry framer; commercial carpenter; joiner supervisor	Carpenters cut, shape and assemble wooden elements for the construction of buildings and other structures. They also use materials such as plastic and metal in their creations. Carpenters create the wooden frames to support wood framed buildings.
7115.7	71. Building and related trades workers, excluding electricians	71. Oficiales y operarios de la construcción excluyendo electricistas	Occupation	http://data.europa.eu/esco/occupation/2dc86f3d-a90e-4e7a-8a94-0bd728f22d7b	frame maker	frames builder; frames creator; mirror frame maker; picture frame repairer; picture framer; picture framemaker; frame producer; frame creator; frames producer; framer; frame repairer; frame-making machine setter; mirror framemaker; frame-making machine tender; frames fabricator; picture frame restorer; fine art framer; frame fabricator; frame-making machine operative; mirror frame restorer; mirror frame repairer; frame restorer; frame maker; frame builder; frames maker; frame-making machine operator; mirror framer; picture frame maker	Frame makers build frames, mostly out of wood, for pictures and mirrors. They discuss the specifications with customers and build or adjust the frame accordingly. They cut, shape and join the wooden elements and treat them to obtain the desired colour and protect them from corrosion and fire. They cut and fit the glass into the frame. In some cases, they carve and decorate the frames. They may also repair, restore or reproduce older or antique frames.
7115	71. Building and related trades workers, excluding electricians	71. Oficiales y operarios de la construcción excluyendo electricistas	ISCOGroup	http://data.europa.eu/esco/isco/C7115	Carpenters and joiners	NA	Carpenters and joiners cut, shape, assemble, erect, maintain and repair various types of structures and fittings made from wood and other materials.; Tasks include -; (a) making, altering and repairing structural and other woodwork at a workbench or on a construction site;; (b) constructing, erecting and installing heavy-framed wooden structures on building sites;; (c) fitting, assembling and altering internal and external fixtures of buildings, such as walls, doors, door and window frames, facings and panelling;; (d) making, repairing and fitting scenic equipment for theatrical performances and motion picture or television productions;; (e) constructing, assembling, altering and repairing wooden fixtures and fittings in train coaches, aircraft, ships, boats, floats and other vehicles.; Examples of the occupations classified here:; - Carpenter; - Door installer; - Finish carpenter; - Framer; - Joiner; - Shipwright (wood); Some related occupations classified elsewhere:; - Cabinet-maker - 7522; - Wheelwright - 7522;
7119.4	71. Building and related trades workers, excluding electricians	71. Oficiales y operarios de la construcción excluyendo electricistas	Occupation	http://data.europa.eu/esco/occupation/ac7c07d1-bc11-4f19-bca5-e468e9b1a53c	steeplejack	rope access steeplejack; steeplejack; rope access technician; heightworker; MWEP operator; suspended platform driver	Steeplejacks are specialised heightworkers who safely scale the outside of buildings and structures to perform critical work.
711	71. Building and related trades workers, excluding electricians	71. Oficiales y operarios de la construcción excluyendo electricistas	ISCOGroup	http://data.europa.eu/esco/isco/C711	Building frame and related trades workers	NA	Building frame and related trades workers construct, maintain and repair buildings; erect and repair foundations, walls and structures of brick, stone and similar materials; shape and finish stone for building and other purposes; and perform miscellaneous construction and building maintenance tasks.; Tasks performed usually include: constructing, maintaining and repairing buildings and other structures by using traditional and/or modern building techniques; constructing and repairing foundations, walls and structures of brick, stone and similar materials; breaking quarried stone into slabs or blocks; cutting, shaping and finishing stone for building, ornamental, monumental and other purposes; erecting reinforced concrete frameworks and structures as well as finishing and repairing cement surfaces; cutting, shaping, assembling and maintaining wooden structures and fittings; performing miscellaneous construction and building maintenance tasks. Supervision of other workers may be included.; Occupations in this minor group are classified into the following unit groups:; 7111 House Builders; 7112 Bricklayers and Related Workers; 7113 Stonemasons, Stone cutters, Splitters and Carvers; 7114 Concrete Placers, Concrete Finishers and Related Workers; 7115 Carpenters and Joiners; 7119 Building Frame and Related Trades Workers Not Elsewhere Classified;
7122.4	71. Building and related trades workers, excluding electricians	71. Oficiales y operarios de la construcción excluyendo electricistas	Occupation	http://data.europa.eu/esco/occupation/02447817-ea01-4d8b-b09c-8bc128e447e6	tile fitter	wall tiler; floor tiler; surface tiler; tile setter; tilefitter; tile installer; tiling worker; marble setter; tiler; mosaic tiler; tilesetter	Tile fitters install tiles onto walls and floors. They cut tiles to the right size and shape, prepare the surface, and put the tiles in place flush and straight. Tile fitters may also take on creative and artistic projects, with some laying mosaics.
7122	71. Building and related trades workers, excluding electricians	71. Oficiales y operarios de la construcción excluyendo electricistas	ISCOGroup	http://data.europa.eu/esco/isco/C7122	Floor layers and tile setters	NA	Floor layers and tile setters install, maintain and repair flooring, and cover floors, walls and other surfaces with carpets, tiles or mosaic panels for decorative or other purposes.; Tasks include -; (a) preparing floor areas for covering with a variety of materials;; (b) assembling carpet, tiles or other materials and laying them on floors according to design and other specifications;; (c) preparing wall areas for covering with tiles or other materials for decorative or other purposes such as acoustic insulation;; (d) setting tiles and constructing and laying mosaic panels to walls, floors and other surfaces.; Examples of the occupations classified here:; - Carpet layer; - Marble setter; - Parquetry worker; - Tile setter;
7123.2	71. Building and related trades workers, excluding electricians	71. Oficiales y operarios de la construcción excluyendo electricistas	Occupation	http://data.europa.eu/esco/occupation/f4a22809-c00c-4dd0-8b09-c7251f8dcd1c	plasterer	fibrous plasterer; plaster labourer; solid plasterer; wall plasterer; stucco mason; plaster worker; wall finisher; heritage plasterer; plasterer	Plasterers apply plaster made from gypsum, cement or other solutions to walls as a smooth finish. They mix dry plaster powder with water, then smear the resulting paste onto a wall. The plaster is then smoothed before it hardens and forms a solid coating on the wall.
7125.1	71. Building and related trades workers, excluding electricians	71. Oficiales y operarios de la construcción excluyendo electricistas	Occupation	http://data.europa.eu/esco/occupation/5f9e0588-e819-42f7-9975-f53198666c07	plate glass installer	plate glass window installer; glazier; plate glass installer; plate glass fitter; glazing installer; glass installer; glass pane installer	Plate glass installers fit panes of glass into windows and other structural elements like glass doors, walls, façades and other structures.
7126.2	71. Building and related trades workers, excluding electricians	71. Oficiales y operarios de la construcción excluyendo electricistas	Occupation	http://data.europa.eu/esco/occupation/461959ed-6a80-4c33-a75e-26aaeb52a5a7	drain technician	sewer inspector; sewer and drain inspector; sewer pipe inspector; sewer pipe repairer; environmental technician, drainage; project technician, drainage; storm water drain technician; drainage system technician; water resources technician; sewer and drain repairer; flood risk technician; sewer line repairer; plumbing and drainage technician; water and drainage technician; public works inspector; drainage systems technician; service drain inspector; sewer cleaner; drain technician; drain cleaner; sewer line inspector; sewer technician	Drain technicians install and maintain drainage equipment used in sewer systems, such as pipes and valves. They analyse the design and ensure the proper installation of the drainage system, and perform maintenance and repair duties.
7126.4	71. Building and related trades workers, excluding electricians	71. Oficiales y operarios de la construcción excluyendo electricistas	Occupation	http://data.europa.eu/esco/occupation/7259dc48-004a-4ceb-aa4e-5bbd548c2397	heating technician	oil fired heating inspector; heating engineer; solid-fuel fired heating inspector; coal fired heating inspector; HVAC heating mechanic; electrical heating engineer; solid fuel heating inspector; coke fired heating inspector; HVAC inspector	Heating technicians install and maintain gas, electric, oil, solid-fuel and multiple fuel heating and ventilation equipment as stand-alone heating and ventilation systems or build into machinery and transport equipment. They follow instructions and blueprints, perform maintenance on systems, perform safety checks and repair the systems.
7126.8	71. Building and related trades workers, excluding electricians	71. Oficiales y operarios de la construcción excluyendo electricistas	Occupation	http://data.europa.eu/esco/occupation/ed3cf43d-c2c1-4c46-82fc-1375e27e0290	plumber	plummer; pipe worker; gas fitter; plumbber; plumber; commercial plumber; plumbeer; gasfitter; domestic plumber; pipeworker	Plumbers maintain and install water, gas and sewage systems. They inspect pipes and fixtures on a regular basis or make repairs as needed. They bend, cut, and install pipes. They test systems and make adjustments safely and following regulations. They place sanitary equipment.
712	71. Building and related trades workers, excluding electricians	71. Oficiales y operarios de la construcción excluyendo electricistas	ISCOGroup	http://data.europa.eu/esco/isco/C712	Building finishers and related trades workers	NA	Building finishers and related trades workers cover, apply or install, maintain and repair roofs, floors, walls, insulation systems, glass in windows or other frames, as well as plumbing, piping and electrical systems in buildings and other structures.; Tasks performed usually include: covering roof frameworks with one or more kinds of material; installing parquet and other kinds of flooring, or covering floors and walls with tiles or mosaic panels; applying plaster to walls and ceilings; applying insulating material to walls, floors and ceilings; cutting, fitting and setting glass in windows and similar openings; installing plumbing and pipeline systems; installing electrical wiring and related equipment. Supervision of other workers may be included.; Occupations in this minor group are classified into the following unit groups:; 7121 Roofers; 7122 Floor Layers and Tile Setters; 7123 Plasterers; 7124 Insulation Workers; 7125 Glaziers; 7126 Plumbers and Pipe Fitters; 7127 Air Conditioning and Refrigeration Mechanics;
7131.1	71. Building and related trades workers, excluding electricians	71. Oficiales y operarios de la construcción excluyendo electricistas	Occupation	http://data.europa.eu/esco/occupation/15620506-fb5d-49cd-87a2-1c9047fb406a	construction painter	decorator; painter and decorator; industrial painter; commercial painter and decorator; commercial decorator; specialist painter; painter (construction); construction decorator; construction painter and decorator; construction painter	Construction painters paint the interior and exterior of buildings and other structures. They may use standard latex based paints or specialised paints for decorative effect or protective properties. Building painters are skilled in using brushes, paint rollers and paint sprayers for different applications.
7132.3	71. Building and related trades workers, excluding electricians	71. Oficiales y operarios de la construcción excluyendo electricistas	Occupation	http://data.europa.eu/esco/occupation/a784b063-89cf-441b-9624-deed9dbdeae6	transport equipment painter	vehicle paint sprayer; vehicle painter; truck painter; motor vehicle refinisher; van painter; railway carriage painter; vehicle paint technician; vessel painter; van refinisher; automotive paint sprayer; motor vehicle painter; transport equipment painter; car painter; vehicle body painter; automotive paint technician; car refinisher; automotive refinisher; truck refinisher; aircraft painter; automotive painter	Transport equipment painters use painting machines and hand tools to coat individual parts and to paint the surface of all types of transport equipment such as cars, buses, boats, aircraft, motorcycles and railway cars. They prepare the surface of the pieces for the paint and apply the coat. Transport equipment painters can perform industrial painting or individual customisation. They may also remove or repair painting errors such as scratches. ;
7522.2	71. Building and related trades workers, excluding electricians	71. Oficiales y operarios de la construcción excluyendo electricistas	Occupation	http://data.europa.eu/esco/occupation/e1416610-ad08-4f37-8b46-9f99632a5c0f	cabinet maker	maker of kitchen cabinets; furniture constructor; hand crafted furniture maker; craftsman cabinetmaker; craftswoman cabinetmaker; hand crafted furniture fitter; hand crafted furniture builder; maker of chairs; maker of settees; craftswoman cabinet maker; chair maker; maker of beds; manufacture of storage units; cabinetmaker; furniture fitter; cabinet maker; craftsman cabinet maker; hand crafted furniture constructor; furniture design and maker	Cabinet makers build cabinets or other pieces of furniture by cutting, shaping and fitting pieces of wood. They use different kind of power and hand tools, such as lathes, planers and saws.
7211.1.3	72. Metal, machinery and related trades workers	72. Oficiales y operarios de la metalurgia, la construcción mecánica y afines	Occupation	http://data.europa.eu/esco/occupation/5318abf2-2e7b-4d09-ae57-6bd500689ebc	mouldmaker	foundry sand moulder; mold maker; hand-moulded casting worker; mould maker; moldmaker	Mouldmakers manually create moulds for the production of metal products. They mix sand and hardening materials to obtain a specialised mixture. They then use a pattern and one or more cores to produce the right shape impression in this material. The shaped material is then left to set, later to be used as a mould in the production of ferrous and non-ferrous metal castings.
7212.3	72. Metal, machinery and related trades workers	72. Oficiales y operarios de la metalurgia, la construcción mecánica y afines	Occupation	http://data.europa.eu/esco/occupation/7aedaa07-3884-4c5b-88f9-80997b2aa54b	welder	maintenance welder; aerospace welder; boiler welder; construction welder; repair welder; oxyacetylene welder; oxy welder; welder; marine welder; naval welder; gas welder; fitter; repair and maintenance technician; aircraft welder; repair fitter; oxy-fuel welder; motor vehicle welder; repair technician; underwater welder; welding practitioner; maintenance technician; naval metalworker; steel welder; production welder; arc welder	Welders operate welding equipment in order to join metal workpieces together. They can use fusion welding processes based on different techniques and materials. They also perform simple visual inspection of welds.
7213.4	72. Metal, machinery and related trades workers	72. Oficiales y operarios de la metalurgia, la construcción mecánica y afines	Occupation	http://data.europa.eu/esco/occupation/572c9810-e1ee-4f7a-a71f-820f17c0c25b	sheet metal worker	duct fabricator; fabricator/welder; roofing fabricator; sheet-metal worker; sheet metal fabricator; sheet metal worker; construction fabricator	Sheet metal workers in construction use sheet metal to construct roofs, ducts for heating, ventilation and air-conditioning, gutters and other metal structures. They read plans and determine the type and amount of materials to be used, then measure, bend, cut, shape, and attach pieces of sheet metal to create the required structure.
7215	72. Metal, machinery and related trades workers	72. Oficiales y operarios de la metalurgia, la construcción mecánica y afines	ISCOGroup	http://data.europa.eu/esco/isco/C7215	Riggers and cable splicers	NA	Riggers and cable splicers assemble rigging gear to move and position equipment and structural components, or install and maintain cables, ropes and wires on construction sites, buildings or other structures.; Tasks include -; (a) estimating the size, shape and weight of objects to be moved and deciding on the type of equipment to move them;; (b) installing and repairing cables, ropes, wires, pulleys and other tackle;; (c) joining, repairing and fitting attachments to wires, ropes and cables;; (d) working as member of a crew erecting and repairing derricks for drilling water, gas and oil wells;; (e) lifting and mounting scenery, lighting and other equipment in theatres and on film sets;; (f) installing and maintaining communication towers, aerial cableways, funicular railways, ski lifts and similar infrastructure.; Examples of the occupations classified here:; - Cable and rope splicer; - Rigger; - Ship rigger; - Theatrical rigger; - Tower rigger; ; Some related occupations classified elsewhere:; - Cable splicing machine operator - 8189; - Crane, hoist and related plant operators - 8343;
7222.3	72. Metal, machinery and related trades workers	72. Oficiales y operarios de la metalurgia, la construcción mecánica y afines	Occupation	http://data.europa.eu/esco/occupation/aaa485d0-6787-45c0-8596-b266c0b687fd	locksmith	key maker; key and lock specialist; locksmith; key and lock expert; key and lock installer	Locksmiths install and repair mechanical and electronic lock systems using specialized tools. They cut and make duplicated keys for their clients and open locked doors in emergency situations. Locksmiths may also provide advice on security measures.
7223.17	72. Metal, machinery and related trades workers	72. Oficiales y operarios de la metalurgia, la construcción mecánica y afines	Occupation	http://data.europa.eu/esco/occupation/98164d70-93a8-409c-aa9f-7d56314f4d7f	router operator	cnc router operative; router tender; CNC router setter; router operator; multi-spindle routing machine operator; cnc router setter; CNC router operative; CNC router operator; multi-spindle routing machine operative; CNC router tender; router operative; multi-spindle routing machine setter; router setter; multi-spindle routing machinist; multi-spindle routing machine tender; cnc router tender	Router operators set up and operate multi-spindle routing machines, in order to hollow-out or cut various hard materials such as wood, composites, aluminium, steel, plastics; and others, such as foams. They are also able to read blueprints to determine cutting locations and specific sizes.
7223.7	72. Metal, machinery and related trades workers	72. Oficiales y operarios de la metalurgia, la construcción mecánica y afines	Occupation	http://data.europa.eu/esco/occupation/898f99f7-8c0a-4212-9e58-9ab00379e5ae	fitter and turner	tool turner; tool engineering fitter; machine tool turner; assembly line turner; assembly line fitter; tool and die fitter; tool engineering turner; machine tool fitter; electrical turner; tool and die turner; tool fitter; engineering turner; fitter and turner	Fitters and turners use machine tools to create and modify metal parts according to set specifications in order to fit components for machinery. They ensure the finished components are ready for assembly.
7224.1	72. Metal, machinery and related trades workers	72. Oficiales y operarios de la metalurgia, la construcción mecánica y afines	Occupation	http://data.europa.eu/esco/occupation/d07a4984-e775-46a7-b967-a3d0b3a54268	metal polisher	circle finisher; air bag finisher; metal buffer; bed finisher; eco pickled surface operator; hand buffer; tube buffer; circle buffer; smooth clean surface operator; machine buffer; tube finisher; mechanical buffer; machine finisher; bed buffer; metal polisher; automatic metal finisher; buffer operator; mechanical finisher; pickling operator; air bag buffer; buffer; hand finisher; automatic metal buffer	Metal polishers use metal working equipment and machinery to polish and buff almost finished metal workpieces in order to enhance their smoothness and appearance and to remove oxidisation, tarnishing the metal after the other fabrication processes. They may operate equipment using diamond solutions, silicon-made polishing pads, or working wheels with a leather polishing strop, and tend to these materials ensuring their effectiveness.
7231.10	72. Metal, machinery and related trades workers	72. Oficiales y operarios de la metalurgia, la construcción mecánica y afines	Occupation	http://data.europa.eu/esco/occupation/4ad4024e-d1d3-4dea-b6d1-2c7948111dce	vehicle technician	auto mechanic; PCV technician; automotive technician; car mechanic; bus technician; heavy vehicle technician; vehicle technician; coach technician; motorcycle mechanic; automotive maintenance technician; motor vehicle mechanic; road vehicle mechanic; senior bus technician; moped mechanic; bus and coach technician; LGV technician; moped technician; truck mechanic; motorbike mechanic; automotive mechanic; moped repairer; motorbike technician; vehicle mechanic; light vehicle technician; van mechanic; bus mechanic; motorbike repairer	Vehicle technicians inspect, test and maintain vehicles, motorcycles, engine tune-ups and tyre replacements. They repair engine failures, lube replacements. Vehicle technicians replace vehicle components and evaluate warranty options. ; ;
7231.6	72. Metal, machinery and related trades workers	72. Oficiales y operarios de la metalurgia, la construcción mecánica y afines	Occupation	http://data.europa.eu/esco/occupation/c0749528-ee2a-41bd-a1f6-c13825b5e569	roadside vehicle technician	van recovery technician; heavy vehicle roadside technician; coach roadside technician; PCV roadside technician; bus and coach roadside technician; LGV roadside technician; automotive recovery technician; truck recovery technician; roadside vehicle technician; bus roadside technician; vehicle recovery technician; mobile auto mechanic; car recovery technician; light vehicle roadside technician; mobile vehicle mechanic	Roadside vehicle technicians perform onsite repairs, tests and maintenance to roadside vehicles. They locate and travel to customers' vehicles to provide services such as tyre replacements and engine repairs.
7231	72. Metal, machinery and related trades workers	72. Oficiales y operarios de la metalurgia, la construcción mecánica y afines	ISCOGroup	http://data.europa.eu/esco/isco/C7231	Motor vehicle mechanics and repairers	NA	Motor vehicle mechanics and repairers fit, install, maintain, service and repair engines and the mechanical and related equipment of passenger cars, delivery trucks, motorcycles and other motor vehicles.; Tasks include -; (a) detecting and diagnosing faults in engines and parts; ; (b) fitting, examining, testing and servicing motor vehicle and motorcycle engines;; (c) replacing engine components or complete engines;; (d) fitting, examining, adjusting, dismantling, rebuilding and replacing defective parts of motor vehicles;; (e) installing or adjusting motors and brakes, and adjusting steering or other parts of motor vehicles;; (f) installing, adjusting, servicing and replacing mechatronics components of motor vehicles;; (g) performing scheduled maintenance services, such as oil changes, lubrications and engine tune-ups, to achieve smoother running of vehicles and ensure compliance with pollution regulations;; (h) reassembling engines and parts after being repaired.; Examples of the occupations classified here:; - Automotive brakes systems service technician; - Diesel fitter (road transport); - Engine fitter (motor vehicle); - Garage mechanic; - Moped repairer ; - Motorcycle mechanic; - Motorized rickshaw mechanic ; - Motor vehicle engine and fuel systems service technician; - Motor vehicle mechanic; - Motor vehicle mechatronics service technician; - Motor vehicle repairer; - Motor vehicle service technician; - Small engine mechanic; Some related occupations classified elsewhere:; - Bicycle repairer - 7234; - Automotive electrician - 7412; - Electrical mechanic - 7412; - Motor vehicle engine assembler - 8211;
7232.5	72. Metal, machinery and related trades workers	72. Oficiales y operarios de la metalurgia, la construcción mecánica y afines	Occupation	http://data.europa.eu/esco/occupation/91373a70-79b6-47a2-aa50-07dfe20dd258	aircraft maintenance technician	avionics line inspector; aeroplane preventative maintenance technician; airworthiness technician; cabin mechanic; aviation maintenance technician; aeroplane systems maintenance technician; aircraft systems maintenance technician; aircraft instrument operator; aircraft maintenance technician; aeroplane technician; aircraft engineer; avionics instrument inspector; aviation line inspector; avionics mechanical technician; aviation instrument inspector; aircraft technician; aircraft preventative maintenance technician; aircraft instrument operative	Aircraft maintenance technicians perform preventive maintenance to aircrafts, aircraft components, engines and assemblies, such as airframes and hydraulic and pneumatic systems. They perform inspections following strict protocols and aviation laws.
7232	72. Metal, machinery and related trades workers	72. Oficiales y operarios de la metalurgia, la construcción mecánica y afines	ISCOGroup	http://data.europa.eu/esco/isco/C7232	Aircraft engine mechanics and repairers	NA	Aircraft engine mechanics and repairers fit, service, repair and overhaul aircraft engines and assemblies, such as airframes and hydraulic and pneumatic systems.; Tasks include -; (a) fitting, examining, testing and servicing aircraft engines; ; (b) replacing engine components or complete engines;; (c) examining and inspecting airframes and aircraft components, including landing gear, hydraulic systems and de-icers to detect wear, cracks, breaks, leaks or other problems;; (d) maintaining, repairing, overhauling, modifying and testing aircraft structural, mechanical and hydraulic systems;; (e) reading and interpreting manuals, service bulletins and other specifications to determine the feasibility and method of repairing or replacing malfunctioning or damaged components;; (f) maintaining, repairing and rebuilding aircraft structures, functional components and parts such as wings and fuselage, rigging, hydraulic units, oxygen systems, fuel systems, electrical systems, gaskets and seals;; (g) inspecting completed work to certify that maintenance meets standards and the aircraft is ready for operation;; (h) maintaining repair logs, documenting all preventive and corrective aircraft maintenance;; (i) installing and testing electrical and electronic components, assemblies and systems in aircraft;; (j) connecting components to assemblies such as radio systems, instruments, magnetos, inverters and in-flight refuelling systems.; Examples of the occupations classified here:; - Aeromechanic; - Aircraft engine fitter; - Aircraft maintenance engineer (airframes); - Aircraft maintenance engineer (engines); - Aircraft maintenance supervisor; - Aircraft mechanic; - Aircraft restorer; - Aircraft service technician; - Airframe and power plant mechanic; - Airframe mechanic ; - Aviation maintenance technician, ; - Helicopter mechanic; - Jet engine mechanic; - Pneudraulic systems mechanic (aircraft); - Powerplant mechanic (aircraft); - Rocket engine component mechanic; Some related occupations classified elsewhere:; - Aeronautical engineer - 2144; - Aircraft maintenance engineer (avionics) - 7421; - Avionics technician - 7421; - Aircraft engine assembler - 8211;
7233.2	72. Metal, machinery and related trades workers	72. Oficiales y operarios de la metalurgia, la construcción mecánica y afines	Occupation	http://data.europa.eu/esco/occupation/d051a141-92cd-4800-b0ee-6c8c31ea5838	crane technician	crane technician	Crane technicians assemble industrial and harbor cranes components. They install conveyors and controls. Crane technicians perform the final assembly on site and maintain and repair cranes.
723	72. Metal, machinery and related trades workers	72. Oficiales y operarios de la metalurgia, la construcción mecánica y afines	ISCOGroup	http://data.europa.eu/esco/isco/C723	Machinery mechanics and repairers	NA	Machinery mechanics and repairers fit, install, maintain and repair engines, vehicles, agricultural or industrial machinery and similar mechanical equipment.; Tasks performed usually include: fitting, installing, maintaining and repairing engines, vehicles, agricultural or industrial machinery and similar mechanical equipment.; Occupations in this minor group are classified into the following unit groups:; 7231 Motor Vehicle Mechanics and Repairers; 7232 Aircraft Engine Mechanics and Repairers; 7233 Agricultural and Industrial Machinery Mechanics and Repairers; 7234 Bicycle and Related Repairers; Notes; Occupations are classified in Major Group 8: Plant and Machine Operators and Assemblers if the tasks call mainly for experience with and an understanding of the machinery operated and monitored. Occupations are classified in Major Group 9: Elementary Occupations if the tasks are of a simple and routine nature, mainly entail the use of hand-held tools, some physical effort, little or no previous experience and understanding of the work and limited initiative or judgement.;
72	72. Metal, machinery and related trades workers	72. Oficiales y operarios de la metalurgia, la construcción mecánica y afines	ISCOGroup	http://data.europa.eu/esco/isco/C72	Metal, machinery and related trades workers	NA	Metal, machinery and related trades workers cast, weld, forge and, by other methods, form metal; erect, maintain and repair heavy metal structures; engage in machine-tool setting as well as in fitting, maintaining and repairing machinery including engines and vehicles; or they produce tools and various non-precious metal articles. Competent performance in most occupations in this sub-major group requires skills at the second ISCO skill level.; The work is carried out by hand and by hand-powered and other tools which are used to reduce the amount of physical effort and time required for specific tasks, as well as to improve the quality of the products. The tasks call for an understanding of the work organization, materials and tools used, and the nature and purpose of the final product; Tasks performed by workers in this sub-major group usually include: making moulds and cores for casting metal; casting, welding and shaping metal; installing, erecting, maintaining and repairing heavy metal structures, tackle and related equipment; forging and forming steel and other non-precious metals to make and repair machinery, tools, equipment and other articles; setting for operators or setting and operating various machine tools; fitting, maintaining and repairing industrial machinery, including engines and vehicles. Supervision of other workers may be included.; Occupations in this sub-major group are classified into the following minor groups:; 721 Sheet and Structural Metal Workers, Moulders and Welders, and Related Workers; 722 Blacksmiths, Toolmakers and Related Trades Workers; 723 Machinery Mechanics and Repairers;
7321.1.1	265. Creative and performing artists	265. Artistas creativos e interpretativos	Occupation	http://data.europa.eu/esco/occupation/23e3a8a0-905a-45be-983f-4cf32e133e09	imagesetter	imagesetter engineer; phototypesetter technician; phototypesetting machine operator; phototypesetting machine engineer; imagesetter; phototypesetter operator; imagesetter technician; phototypesetter engineer; phototypesetting machine technician	Imagesetters process images and graphic templates by using phototypesetting machines. They optimise the templates for the best possible result by determining the right arrangement of text and image on the print sheet. The product is then set onto photo paper or film.
7322	265. Creative and performing artists	265. Artistas creativos e interpretativos	ISCOGroup	http://data.europa.eu/esco/isco/C7322	Printers	NA	Printers set up and operate digital, letterpress, lithographic, flexographic, gravure, newspaper and other printing presses.; Tasks include - ; (a) setting, adjusting and monitoring substrate-feed mechanisms, delivery mechanisms, inking systems and other printing machine functions; ; (b) mixing ink and solvents to standard, and regulating paper and ink supply during print runs;; (c) monitoring, evaluating and determining press to check print quality standards against proofs and detect malfunctions;; (d) producing a variety of printed products using digital, relief, lithographic, flexographic and gravure printing presses, and in-line finishing systems; ; (e) preparing plates, blankets and impression cylinders on small offset lithographic printing presses; ; (f) loading paper into feeding mechanisms;; (g) monitoring machine operations and quality of printing; ; (h) maintaining, adjusting, repairing and cleaning machines;; (i) producing digital print images, and transferring and outputting images.; Examples of the occupations classified here:; - Block printer; - Digital press operator; - Feeder operator (printing); - Flexographic press operator; - Gravure press operator; - Large sheet-fed press operator ; - Screen printer; - Screen printing press operator; - Small press operator; - Textile printer; - Web press operator;
7323.1	265. Creative and performing artists	265. Artistas creativos e interpretativos	Occupation	http://data.europa.eu/esco/occupation/49b21ca8-04be-4912-a2f7-0170550e18fa	bindery operator	bookbinder; binder; binder machine operator; perfect binding operator; binding machine operator; binding machine tender; bindery worker; bindery technician; perfect binder specialist; bookbinding machine operator; binder technician; bindery specialist; perfect bindery specialist; perfect binder technician; bindery operator; binder machine tender; bindery operative; paper binder; bindery machine operator; perfect binder operator; printing stitcher operator; perfect bindery technician; binding operator; bindery machine specialist; binder operator; perfect bindery operator; binder specialist; bindery machine technician	Bindery operators tend machines that bind printed or unprinted paper into volumes using staples, twine, glue or other binding technologies.
7323.3	265. Creative and performing artists	265. Artistas creativos e interpretativos	Occupation	http://data.europa.eu/esco/occupation/2f1380b4-b76b-489c-a3a8-cd05ed6ad392	book restorer	book restorer; book repairer; book restorer and conservator; book conservator; master book restorer; rare book restorer; paper conservator	Book restorers work to correct and treat books based on an evaluation of their aesthetic, historic and scientific characteristics. They determine the stability of the book and address the problems of chemical and physical deterioration of it.
73	265. Creative and performing artists	265. Artistas creativos e interpretativos	ISCOGroup	http://data.europa.eu/esco/isco/C73	Handicraft and printing workers	NA	Handicraft and printing workers combine artistic and manual skills to design, produce, maintain and decorate precision instruments, musical instruments, jewellery and other precious metals, pottery, porcelain and glassware, items made of wood or textile, leather or related materials, and printed products such as books, newspapers and magazines. They apply traditional and/or recently developed techniques to carve, mould, assemble, weave and decorate various articles; to compose and set type prior to printing; to set up and operate printing presses; to bind and finish printed products; and to prepare stencils and operate screen printing equipment. Competent performance in most occupations in this sub-major group requires skills at the second ISCO skill level.; The work may be carried out by hand or involve the use of hand tools and hand-held power tools, and in some cases the set-up and operation of machinery and machine tools. The tasks call for an understanding of the work organization, materials and tools used, and the nature and purpose of the final product.; Tasks performed by workers in this sub-major group usually include: making and repairing nautical, meteorological, optical and other precision instruments and equipment; making and repairing musical instruments; making jewellery and precious metalware; making pottery, porcelain ware, ceramics and glassware; painting and decorating various articles; producing handicraft articles in wood or textile, leather and related materials; performing printing or book-binding tasks. Supervision of other workers may be included.; Occupations in this sub-major group are classified into the following minor groups:; 731 Handicraft Workers; 732 Printing Trades Workers;
8143.6	265. Creative and performing artists	265. Artistas creativos e interpretativos	Occupation	http://data.europa.eu/esco/occupation/27f92adf-1384-4c01-8ad0-1680ead6abf9	paper cutter operator	die cutting machine specialist; shearer technician; die cutting machine operator; paper cutting machinist; paper cutter worker; shearer specialist; paper cutting machine specialist; paper cutter technician; paper cutter specialist; die cutting machine technician; paper cutter operative; shearer operator; paper cutter operator; paper cutting machine technician; paper cutting machine operator	Paper cutter operators tend a machine that cuts paper to the desired size and shape. Paper cutters may also cut and perforate other materials that come in sheets, such as metal foil.
7411.1	74. Electrical and electronic trades workers	74. Trabajadores especializados en electricidad y la electrotecnología	Occupation	http://data.europa.eu/esco/occupation/4910419f-b4af-4f59-b544-9dbebc8a74f0	electrician	electrical maintenance technician; maintenance electrician; electrical installer; electrical services installer; electrical maintenance worker; wirewoman; electrical worker; installation electrician; wireman; electrician; electrical systems installer	Electricians fit and repair electrical circuits and wiring systems. They also install and maintain electrical equipment and machinery. This work can be performed indoors as well as outdoors, in nearly every type of facility.
7412.12	74. Electrical and electronic trades workers	74. Trabajadores especializados en electricidad y la electrotecnología	Occupation	http://data.europa.eu/esco/occupation/6188bf20-5cdb-4702-af72-2cb67ec39810	theme park technician	ride maintenance engineer; aquatic technician; ride technician; engineering supervisor; ride mechanical engineer	Theme park technicians work to maintain and repair amusement park attractions. They need a strong technical knowledge and have specialised knowledge of the rides they are assigned to maintain. Theme park technicians usually keep records of the maintenance and repairs performed as well as uptime and downtime for each serviced attraction. Attention to safety is especially important in the maintenance and repair of amusement park rides.
7412.7	74. Electrical and electronic trades workers	74. Trabajadores especializados en electricidad y la electrotecnología	Occupation	http://data.europa.eu/esco/occupation/f8d1bcf9-9ca1-408f-a713-7bdf28c400fd	lift technician	lift installation worker; lift maintenance engineer; elevator installer; lift constructor; elevator service inspector; elevator erecting mechanic; elevator installation team member; elevator builder; lift construction worker; elevator service technican; lift erecting mechanic; escalator installer; lift installation team worker; elevator service mechanic; lift service mechanic; lift repair engineer; elevator maintenance mechanic; lift builder; lift installer; elevator service engineer; lift repair technician; lift engineer; lift erector; elevator constructor; lift installation team member; lift service technician; lift maintenance technician; lift callout engineer; lift maintenance mechanic; lift inspector; lift service engineer; elevator engineer; elevator erector	Lift technicians set lifts into a prepared framed hoist-way. They install support assembly, set up the lift pump or motor, piston or cable, and mechanism. Lift technicians connect the necessary electronic elements to complete the installation and connection of the lift cabin. They also perform the necessary steps to inspect and repair lifts, as well as the shaft and any associated electronics. Lift technicians make sure every inspection and report action is noted in a log book, and report to the client on the state of the serviced lift.
7413.1.3	74. Electrical and electronic trades workers	74. Trabajadores especializados en electricidad y la electrotecnología	Occupation	http://data.europa.eu/esco/occupation/f2ee2cda-9d02-49c3-8280-da5892d0055b	street lighting electrician	highway lights operative; street lighting repair electrician; street lighting installation electrician; street light electrician; street light repair electrician; highway lighting repair electrician; highway lighting operative; street lighting operative; street light operative; highway lighting installation electrician; street lighting electrician	Street lighting electricians construct and maintain electric power transmission and distribution in street lights. They maintain, test and repair street lights in compliance with safety regulations.
7422.6	74. Electrical and electronic trades workers	74. Trabajadores especializados en electricidad y la electrotecnología	Occupation	http://data.europa.eu/esco/occupation/d07e6a57-a339-4cfd-bf22-a951713148a3	telecommunications equipment maintainer	telecommunications equipment maintainers; telecommunications equipment maintainer; telecoms equipment maintenance technician; telecoms equipment maintenance engineer; telecoms equipment maintainer; telecom equipment maintainer; telecommunications maintenance technician	Telecommunications equipment maintainers repair, install or maintain mobile or stationary radio transmitting, broadcasting, and receiving equipment, and two-way radio communications systems (cellular telecommunications, mobile broadband, ship-to-shore, aircraft-to-ground communications, radio equipment in service and emergency vehicles). They also focus on communication towers, antennas, amplifiers and connectors. They may test and analyse network coverage.
7422	74. Electrical and electronic trades workers	74. Trabajadores especializados en electricidad y la electrotecnología	ISCOGroup	http://data.europa.eu/esco/isco/C7422	Information and communications technology installers and servicers	NA	Information and communications technology (ICT) installers and servicers install, repair and maintain telecommunications equipment, data transmission equipment, cables, antennae and conduits, and repair, fit and maintain computers.; Tasks include -; (a) maintaining, troubleshooting, testing and repairing computers, data transmission equipment and computer peripherals;; (b) fitting and adjusting computer hardware;; (c) installing, maintaining, repairing and diagnosing malfunctions of microwave, telemetry, multiplexing, satellite and other radio and electromagnetic wave communications systems;; (d) providing technical advice and information, and monitoring the performance of complex telecommunications networks and equipment;; (e) installing and repairing cabling for computer, radio, telephone and television transmission;; (f) joining telecommunications and data cables, and sealing sheathes;; (g) installing, maintaining and repairing antennae used in communications.; Examples of the occupations classified here:; - Communications technology servicer; - Computer equipment fitter; - Computer hardware installer; - Data and telecommunications cabler; - Telecommunications equipment repairer; - Telecommunications line worker; - Telephone installer; Some related occupations classified elsewhere:; - Engineering technician (telecommunications) - 3522;
7511.1	751. Food processing and related trades workers	751. Oficiales y operarios de procesamiento de alimentos y afines	Occupation	http://data.europa.eu/esco/occupation/37c7880e-cfee-4c41-a41b-061682fefde3	butcher	butcher; butchery expert; butchery worker; animal butcher	Butchers order, inspect and buy meat to prepare it and sell it as consumable meat products. They perform activities such as cutting, trimming, boning, tying, and grinding beef, pork, and poultry meat. They prepare those mentioned sorts of meat for consumption. ;
7511.2	751. Food processing and related trades workers	751. Oficiales y operarios de procesamiento de alimentos y afines	Occupation	http://data.europa.eu/esco/occupation/c0386702-0699-4550-920b-1f7027c9a3d9	fish preparation operator	seafood preparation operator; fish preparation operator; fish counter worker; fish gutter; fish boner; fish stall worker; shellfish preparation operator; seafood seller; fresh fish processing operator; fishmonger; fish shop worker; fish processing operator; fresh fish preparation operator; fish seller; fish counter salesperson	Fish preparation operators realize the preparation of fish and shellfish according to hygiene, food safety and trade regulations. They carry out fish processing operations, and also handle retail activities.
7511	751. Food processing and related trades workers	751. Oficiales y operarios de procesamiento de alimentos y afines	ISCOGroup	http://data.europa.eu/esco/isco/C7511	Butchers, fishmongers and related food preparers	NA	Butchers, fishmongers and related food preparers slaughter animals, clean, cut and dress meat and fish, remove bones and prepare related food items, or preserve meat, fish and other foods and food products by drying, salting or smoking.; Tasks include -; (a) slaughtering animals;; (b) flaying and trimming carcasses;; (c) boning, cutting and dressing meat and fish for sale or further processing;; (d) preparing ingredients and making sausages and similar products using chopping, mixing and shaping machines;; (e) curing meat, fish and other foods;; (f) operating smokehouses or ovens to smoke meat, fish and other foodstuffs;; (g) cooking or in other ways preparing meat, fish and related food items for sale;; (h) selling meat or fish to customers, including wrapping, weighing and labelling products, and receiving payment.; Examples of the occupations classified here:; - Butcher; - Fish filleter; - Fishmonger; - Slaughterer; Some related occupations classified elsewhere:; - Shopkeeper - 5221; - Fish processing machine operator - 8160; - Meat processing machine operator - 8160;
7512.1	751. Food processing and related trades workers	751. Oficiales y operarios de procesamiento de alimentos y afines	Occupation	http://data.europa.eu/esco/occupation/1aadb308-432a-4d01-b54b-b4f7f76dd419	baker	bakery specialist; bakery employee; bread baker; baker	Bakers make a wide range of breads, pastries, and other baked goods. They follow all the processes from receipt and storage of raw materials, preparation of raw materials for bread-making, measurement and mixing of ingredients into dough and proof. They tend ovens to bake products to an adequate temperature and time. ;
7512.5	751. Food processing and related trades workers	751. Oficiales y operarios de procesamiento de alimentos y afines	Occupation	http://data.europa.eu/esco/occupation/ff42d44c-34f8-46be-ad3a-2aad9a5e43f0	pastry maker	pastry maker; pastry production operator; pastry cook; pastry production worker	Pastry makers prepare and bake cakes, cookies, croissants, pies and alike products according to recipes. ;
7512	751. Food processing and related trades workers	751. Oficiales y operarios de procesamiento de alimentos y afines	ISCOGroup	http://data.europa.eu/esco/isco/C7512	Bakers, pastry-cooks and confectionery makers	NA	Bakers, pastry-cooks and confectionery makers make various kinds of bread, cakes, and other flour products, as well as handmade chocolate and sugar confectionery.; Tasks include -; (a) making bread, cakes, biscuits, pastries, pies and other flour products;; (b) making handmade confectionery from mixtures of sugar, chocolate and other ingredients, using hand tools and some machines;; (c) combining measured ingredients in bowls of mixing, blending or cooking machinery;; (d) checking the quality of raw materials to ensure that standards and specifications are met;; (e) applying glazes, icings or other toppings to baked goods, using spatulas or brushes;; (f) checking the cleanliness of equipment and operation of premises before production runs to ensure compliance with occupational health and safety regulations;; (g) monitoring oven temperatures and product appearance to determine baking times;; (h) coordinating the forming, loading, baking, unloading, de-panning and cooling of batches of bread, rolls, pastry and confectionery products.; Examples of the occupations classified here:; - Baker; - Chocolate maker; - Confectioner; - Pastry-cook; Some related occupations classified elsewhere:; - Cook - 5120; - Bakery products machine operator - 8160; - Bread production machine operator - 8160 ; - Chocolate production machine operator - 8160;
7531.2	753. Garment and related trades workers	753. Oficiales y operarios de la confección y afines	Occupation	http://data.europa.eu/esco/occupation/5589e8e0-48d9-4193-8c85-86ba9f17e0e9	dressmaker	tailor; seamstress; custom dressmaker; seamster; dressmaker; bespoke dressmaker; couture dressmaker	Dressmakers design, make or fit, alter, repair tailored, bespoke or hand-made garments from textile fabrics, light leather, fur and other material for women and children. They produce made-to-measure wearing apparel according to customer's or garment manufacturer's specifications. They are able to read and understand size charts, details surrounding finished measurements, etc.
7531.4	753. Garment and related trades workers	753. Oficiales y operarios de la confección y afines	Occupation	http://data.europa.eu/esco/occupation/fd1c0f5a-f465-4067-af54-621e68c90f74	milliner	hat maker; custom headwear manufacturer; hatter; milliner; headwear manufacturer; headgear manufacturer	Milliners design and manufacture hats and other headwear.
7531.5	753. Garment and related trades workers	753. Oficiales y operarios de la confección y afines	Occupation	http://data.europa.eu/esco/occupation/978ae3a2-0831-415a-8396-b84dde656fc5	tailor	outfitter; garment worker; tailoress; custom dressmaker; custom tailor; bespoke tailor; custom sewer; couture alterations dressmaker; dressmaker; seamstress; sartor; cloakmaker; dressmaker of men; garment maker; alterations expert; alterations sewer; e-tailor; couturier; tailor; seamster; suit maker	Tailors design, make or fit, alter, repair tailored, bespoke or hand-made garments from textile fabrics, light leather, fur and other material, or make hats or wigs for men. They produce made-to-measure wearing apparel according to customer's or garment manufacturer's specifications. They are able to read and understand size charts, details surrounding finished measurements, etc.
7531	753. Garment and related trades workers	753. Oficiales y operarios de la confección y afines	ISCOGroup	http://data.europa.eu/esco/isco/C7531	Tailors, dressmakers, furriers and hatters	NA	Tailors, dressmakers, furriers and hatters fabricate, fit, alter and repair tailored or handmade clothing. They produce made-to-measure clothing such as suits, overcoats and dresses from textile fabrics, light leather, fur and other material, or make hats or wigs according to customers’ and clothing manufacturers’ specifications.; Tasks include -; (a) making overcoats, suits, skirts, shirts, blouses, lingerie, corsetry, hats, wigs and similar garments, often to clients’ individual requirements;; (b) selecting textile fabrics, leather or fur pelts matching the desired size, colour, texture and quality of the garment; cutting to shape them to garment pattern and arranging them on the pattern according to the design of the garment;; (c) making garment style changes, such as tapering trouser legs or narrowing lapels, and adding or removing padding;; (d) selecting and modifying commercial patterns to customers’ and clothing manufacturers’ specifications and fit;; (e) fitting, altering and repairing tailored clothing, dresses, coats and other made-to-measure garments according to customers’ requests;; (f) making and caring for costumes used in theatrical, television and motion picture productions;; (g) folding, twisting and draping material such as satin or silk, or sewing ribbon or cloth in the form of artificial flowers or bows around crown and brim to shape and decorate hats;; (h) sewing and fastening together materials and hair strands to make wigs;; (i) blending shades of hair to give a natural appearance to wigs, arranging woven hair in specified positions and sewing hair together to form hairpieces;; (j) making, altering, restyling and repairing fur garments and other fur articles;; (k) reclaiming furs or skins from old coats, gluing fabric to the interior of fur coats and trimming fur garments.; Examples of the occupations classified here:; - Dressmaker; - Furrier; - Fur grader; - Hatter; - Milliner; - Tailor; Some related occupations classified elsewhere:; - Textiles handicraft worker - 7318; - Sewing machine operator - 8153;
7532.2	753. Garment and related trades workers	753. Oficiales y operarios de la confección y afines	Occupation	http://data.europa.eu/esco/occupation/928dd410-c74b-4dab-94b8-fcbdcf541bd1	clothing cutter	bespoke clothing cutter; cloth cutting machine operator; garment cutter; clothing cutter operator; fur cutter; clothing cutter; fabric cutter; leather pattern cutter; clothing marker; production pattern cutter; creative pattern cutter	Clothing cutters mark, cut, shape, and trim textile or related materials according to blueprints or specifications in the manufacture of wearing apparel.
7532.7	753. Garment and related trades workers	753. Oficiales y operarios de la confección y afines	Occupation	http://data.europa.eu/esco/occupation/18232485-5f8b-4c53-80f2-3d9f8f9d0e20	wearing apparel patternmaker	bespoke wearing apparel patternmaker; wearing apparel patternmaker; wearing apparel pattern worker; fabric and apparel patternmaker; pattern developer; pattern grader; garment and related patternmaker; clothing pattern maker; apparel patternmaker; wearing apparel pattern technician; sewing layout pattern technician	Wearing apparel patternmakers interpret design sketches and cut patterns for all kinds of wearing apparel using various handtools or industrial machines complying with customer requirements. They make samples and prototypes in order to produce series of patterns of wearing apparel in different sizes.
7533	753. Garment and related trades workers	753. Oficiales y operarios de la confección y afines	ISCOGroup	http://data.europa.eu/esco/isco/C7533	Sewing, embroidery and related workers	NA	Sewing, embroidery and related workers sew together, repair, renovate and decorate garments, gloves and other products of textile, fur, light leather and other materials and fabricate tents, sails, awnings and tarpaulins. They work mainly by hand, using a needle and thread, but may perform some tasks using a sewing machine.; Tasks include -; (a) repairing defective or damaged portions of cloths or garments by hand, using matching thread and needle;; (b) removing stitches from garments to be altered, using rippers or razor blades;; (c) selecting thread according to specifications or colour of parts, or dyeing thread to match colour and shade of cloth to be darned;; (d) patching holes, sewing tears and ripped seams, or darning defects in items, using needle and thread;; (e) pulling knots to the wrong sides of garments, using hooks; ; (f) trimming ends with scissors to make mended portions look uniform with the pattern of cloth;; (g) sewing ornamental designs by hand over stamped, printed or stencilled patterns on fabric, using needle and coloured thread;; (h) embroidering ornamental designs on cloth by hand or machine, using needle and coloured thread;; (i) softening leather or shoe material with water to prepare it for sewing;; (j) sewing or gluing decorative trimmings to articles such as hats, caps or other millinery;; (k) hand-sewing umbrella covers to frames, tacking cover to ribs along seams, sewing corners to tips of ribs and sewing ties to outside of cover to hold umbrella when folded;; (l) fabricating and assembling thick cloth, canvas and similar materials into sails, awning, tarpaulins and tents.; Examples of the occupations classified here:; - Embroiderer; - Sewer; - Umbrella maker; Some related occupations classified elsewhere:; - Textiles handicraft worker - 7318; - Dressmaker - 7531; - Sewing machine operator - 8153;
7534.3	753. Garment and related trades workers	753. Oficiales y operarios de la confección y afines	Occupation	http://data.europa.eu/esco/occupation/95a89206-4dc8-4753-a5d9-bc14a0e5f7ca	upholsterer	craft upholsterer; craftswoman upholsterer; seat maker; chairmaker; heritage upholsterer; seat builder; craftsperson upholsterer; upholsterer; soft furnishing maker; craftsman upholsterer; chair maker; commercial upholsterer; mattress maker; mattress builder; chair builder	Upholsterers provide objects such as furniture, panels, orthopaedic devices, fixtures or vehicle parts with padding or soft covering. They can install, repair or replace the upholstery of objects with materials such as fabrics, leather, suede or cotton. Upholsterers install the webbings and springs necessary to cover the material.
7536.2	753. Garment and related trades workers	753. Oficiales y operarios de la confección y afines	Occupation	http://data.europa.eu/esco/occupation/f8e76759-811e-4b39-9adf-3e77429cff8f	shoemaker	custom shoemaker; hand craft shoe maker; shoe repairer; shoemaker; cobbler; traditional shoe manufacturer	Shoemakers use hand or machine operations for traditional manufacturing of a various range of footwear. They also repair all types of footwear in a repair shop.
9321.1	753. Garment and related trades workers	753. Oficiales y operarios de la confección y afines	Occupation	http://data.europa.eu/esco/occupation/87afe3f0-c891-45de-a498-ad2608471c86	clothing finisher	clothing packer; clothing finisher; clothes finisher	Clothing finishers set haberdasheries, e.g. bottoms, zips, and ribbons and cut threads. They weigh, pack, label materials and products.
8122.11	81. Stationary plant and machine operators	81. Operadores de instalaciones fijas y máquinas	Occupation	http://data.europa.eu/esco/occupation/4a1d28b0-eca5-4c0a-a49d-ce974e7d04ce	surface grinding machine operator	back grinding machine operator; surface grinding machine operator; filling and grinding machine operator	Surface grinding machine operators set up and tend surface grinding machines designed to apply abrasive processes in order to remove small amounts of excess material and smoothen metal workpieces by an abrasive grinding wheel, or wash grinder, rotating on a horizontal or vertical axis.
8157.1.1	81. Stationary plant and machine operators	81. Operadores de instalaciones fijas y máquinas	Occupation	http://data.europa.eu/esco/occupation/3d924c0d-ffee-4f11-adc7-c2bfb76fcf73	laundry ironer	presser; fur ironer; laundry worker; laundry assistant; steam presser; dry cleaner; dry cleaning worker; laundry presser; clothes ironer; laundry ironer; laundry attendant; clothes presser	Laundry ironers re-shape clothing items and linen and remove creases from them by using irons, presses and steamers. They clean and maintain the ironing and drying area and organise the items accordingly.
8157.1	81. Stationary plant and machine operators	81. Operadores de instalaciones fijas y máquinas	Occupation	http://data.europa.eu/esco/occupation/0da51178-e386-4534-ae71-15ba789ad756	laundry worker	dry cleaning worker; laundry and dry cleaning operator; clothes washer; laundry and dry cleaning worke; laundry and dry cleaning assistant; laundry and dry cleaning supervisor; laundry and dry cleaning manager; laundry worker; dry cleaner	Laundry workers operate and monitor machines that use chemicals to wash or dry-clean articles such as cloth and leather garments, linens, drapes or carpets, ensuring the color and texture of these articles is being maintained. They work in laundry shops and industrial laundry companies and sort the articles received from clients by fabric type. They also determine the cleaning technique to be applied.
8160.15	81. Stationary plant and machine operators	81. Operadores de instalaciones fijas y máquinas	Occupation	http://data.europa.eu/esco/occupation/2a2da883-8af5-4b98-832e-00e6681b22c3	chilling operator	chilling operator; prepared meals operator	Chilling operators perform various processes and tend specific machines for manufacturing prepared meals and dishes. They apply chilling, sealing, and freezing methods to foodstuffs for non-immediate consumption.
8160.34	81. Stationary plant and machine operators	81. Operadores de instalaciones fijas y máquinas	Occupation	http://data.europa.eu/esco/occupation/e3dc66de-99c7-4607-a82b-7244036d316d	food production operator	food production operator; food production operative; food production worker; food manufacturing worker; food worker	Food production operators supply and perform one or more tasks in different stages of the food production process. They perform manufacturing operations and processes to foods and beverages, perform packaging, operate machines manually or automatically, follow predetermined procedures, and take food safety regulations on board.
8160	81. Stationary plant and machine operators	81. Operadores de instalaciones fijas y máquinas	ISCOGroup	http://data.europa.eu/esco/isco/C8160	Food and related products machine operators	NA	Food and related products machine operators set, operate and attend machinery used to slaughter animals and trim meat from carcasses; bake, freeze, heat, crush, mix, blend and otherwise process foodstuffs, beverages and tobacco leaves.; Tasks include -; (a) operating and monitoring machinery used to restrain, stun and slaughter animals and to trim carcasses into standard meat and fish cuts;; (b) setting, operating and attending machinery and ovens to mix, bake and otherwise prepare bread and flour confectionery products;; (c) operating machinery to crush, mix, malt, cook and ferment grains and fruits to produce beer, wines, malt liquors, vinegar, yeast and related products;; (d) attending equipment to make jam, toffee, cheese, processed cheese, margarine, syrup, ice, pasta, ice-cream, sausages, chocolate, maize starch, edible fats and dextrin;; (e) operating equipment to cool, heat, dry, roast, blanch, pasteurize, smoke, sterilize, freeze, evaporate and concentrate foodstuffs and liquids used in food processing;; (f) mixing, pulping, grinding, blending and separating foodstuffs and liquids with churning, pressing, sieving, grinding and filtering equipment;; (g) processing tobacco leaves by machine to make cigarettes, cigars, pipe and other tobacco products.; Examples of the occupations classified here:; - Bakery products machine operator; - Bread production machine operator; - Chocolate production machine operator; - Cigarette production machine operator; - Cigar production machine operator; - Dairy products machine operator; - Fish processing machine operator; - Meat processing machine operator; - Milk processing machine operator; Some related occupations classified elsewhere:; - Bottling machine operator - 8183;
9629.5	81. Stationary plant and machine operators	81. Operadores de instalaciones fijas y máquinas	Occupation	http://data.europa.eu/esco/occupation/e16e4cb0-6f7d-4bf9-8f90-d1d866ad229b	laundromat attendant	launderette worker; laundromat attendant; laundromat worker; laundromat operator; laundromat assistant; launderette attendant; laundromat supervisor; launderette assistant; laundry assistant; launderette operator; laundry aide; launderette supervisor	Laundromat attendants assist the customers of self-servicing laundries with issues related to coin-machines, dryers or vending machines. They maintain the general cleanliness of the laundry.
8211.5	81. Stationary plant and machine operators	81. Operadores de instalaciones fijas y máquinas	Occupation	http://data.europa.eu/esco/occupation/ffc292f1-89e2-4406-8eff-39096c94e731	motor vehicle assembler	automobile assembler; motor vehicle assembler; truck builder; motor vehicle builder; motor vehicle assembly tester; motor vehicle assemblies inspector; lorry production line worker; lorry builder; auto assembler; car factory operative; lorry assembler; car production line worker; car assembler; car builder; motor vehicle assemblies tester; car factory worker; motor vehicle assembly inspector; truck production line worker; motor vehicle body builder	Motor vehicle assemblers install and put prefabricated motor vehicle parts and components together. They inspect the motor vehicles for defects, and test the assembled equipment for proper performance and conformity to quality standards.
8211	81. Stationary plant and machine operators	81. Operadores de instalaciones fijas y máquinas	ISCOGroup	http://data.europa.eu/esco/isco/C8211	Mechanical machinery assemblers	NA	Mechanical machinery assemblers assemble, according to procedures strictly laid down, component parts of mechanical machinery such as engines, motor vehicles, turbines and aircraft.; Tasks include -; (a) assembling and installing prefabricated parts or components to form subassemblies, mechanical machinery, engines and finished motor vehicles;; (b) reviewing work orders, specifications, diagrams and drawings to determine materials needed and assembly instructions; ; (c) recording production and operational data on specified forms;; (d) inspecting and testing completed components and assemblies;; (e) rejecting faulty assemblies and components.; Examples of the occupations classified here:; - Aircraft assembler; - Bench fitter (trucks); - Engine assembler; - Engine installer ; - Gearbox assembler; - Turbine assembler; - Vehicle assembler; Some related occupations classified elsewhere:; - Motor vehicle mechanic - 7231; - Electromechanical equipment assembler - 8212; - Bicycle assembler - 8219;
8219.4	81. Stationary plant and machine operators	81. Operadores de instalaciones fijas y máquinas	Occupation	http://data.europa.eu/esco/occupation/d7f3d76b-23e8-447e-93d5-da13ff9bc102	furniture assembler	furniture assembler; furniture assembly technician; furniture assembly operative; wooden furniture assembler; furniture assembly worker; furniture hand assembler	Furniture assemblers place together all parts of furniture and auxiliary items such as furniture legs and cushions. They may also fit springs or special mechanisms. Furniture assemblers follow instructions or blueprints to assemble the furniture, and use hand tools and power tools.
8311.1	83. Drivers and mobile plant operators	83. Conductores de vehículos y operadores de equipos pesados móviles	Occupation	http://data.europa.eu/esco/occupation/81f6a814-1f4e-47d4-9c75-47977c7267ee	train driver	passenger engine driver; engine driver; passenger train driver; locomotive engineer; train driver; driver of trains; train operator; metro driver	Train drivers operate trains providing passenger or cargo transport services. They are responsible for driving the locomotive in safe manner, respecting all relevant safety, operational and communication regulations, and have full responsibility for the safety of passengers and cargo. The task involves cooperation and communication with the relevant staff under the infrastructure manager, as well as with staff on board the train.
8322.2	83. Drivers and mobile plant operators	83. Conductores de vehículos y operadores de equipos pesados móviles	Occupation	http://data.europa.eu/esco/occupation/0c408028-c48f-4df8-ba5d-c3d3be15f5a2	car and van delivery driver	delivery driver; pizza delivery person; dry cleaning driver; delivery person; groceries delivery person; chinese food delivery person; mediterranean food delivery person; fast food delivery driver; delivery van driver; deliveryman; delivery car driver; telephone directory delivery driver; deliverywoman; food delivery person	Car and van delivery drivers transport goods and packages to specified locations by car or van. They load and unload goods according to schedule, ensure proper handling of packages, follow directions and plan the best route to each destination.
8322.4	83. Drivers and mobile plant operators	83. Conductores de vehículos y operadores de equipos pesados móviles	Occupation	http://data.europa.eu/esco/occupation/880a6cd1-2356-4994-8983-ac364763beaf	parking valet	parking valet; car parker	Parking valets provide assistance to clients by moving their vehicles to a specific parking location. They may also help with handling clients' luggage and provide information on parking rates. Parking valets maintain a friendly attitude towards their clients and follow company policies and procedures.;
8322.6	83. Drivers and mobile plant operators	83. Conductores de vehículos y operadores de equipos pesados móviles	Occupation	http://data.europa.eu/esco/occupation/e75305db-9011-4ee0-ab62-8d41a98f807e	private chauffeur	personal valet; personal chauffeur; personal driver; private valet; private driver; private chauffeur	Private chauffeurs transport their employers to a particular destination safely and on time. They use navigation devices to reach the destination in the shortest time possible, advise on weather and traffic conditions and comply with legal driving regulations.
8322.7	83. Drivers and mobile plant operators	83. Conductores de vehículos y operadores de equipos pesados móviles	Occupation	http://data.europa.eu/esco/occupation/6f7c1e84-8162-4c20-a575-b57ff624eef5	taxi driver	driver of taxi; private hire driver; private driver; cab driver; chauffeur; taxi driver; minicab driver	Taxi drivers operate a licensed private passenger transportation vehicle, looking after customers, taking fares and managing vehicle servicing.
8331.1	83. Drivers and mobile plant operators	83. Conductores de vehículos y operadores de equipos pesados móviles	Occupation	http://data.europa.eu/esco/occupation/00cee175-1376-43fb-9f02-ba3d7a910a58	bus driver	intercity bus driver; private bus operator; transit bus driver; bus driver; public service vehicle operator; passenger driver; international bus driver; public bus operator; touristic bus driver; coach driver; private coach driver; public bus driver; bus operator; driver of bus; bus driving operator; schoolbus driver	Bus drivers operate buses or coaches, take fares, and look after passengers.
8331	83. Drivers and mobile plant operators	83. Conductores de vehículos y operadores de equipos pesados móviles	ISCOGroup	http://data.europa.eu/esco/isco/C8331	Bus and tram drivers	NA	Bus and tram drivers drive and tend buses or street tramcars to transport passengers, mail or goods.; Tasks include -; (a) driving and tending motor buses, trolley buses or motor coaches to transport local or long-distance passengers, mail or goods;; (b) driving and tending street tramcars transporting passengers;; (c) opening and closing doors before or after passengers board or alight;; (d) assisting passengers with luggage;; (e) controlling lighting, heating and ventilation on buses and trams;; (f) observing traffic to ensure safe progress;; (g) collecting fares or verifying that passengers have the necessary ticket.; Examples of the occupations classified here:; - Bus driver; - Motor coach driver ; - Tram driver;
8332.2	83. Drivers and mobile plant operators	83. Conductores de vehículos y operadores de equipos pesados móviles	Occupation	http://data.europa.eu/esco/occupation/45037d43-a8f5-4f46-b332-b2935bc305f4	cargo vehicle driver	courier delivery driver; teamster; delivery driver; heavy goods vehicle driver; trucker; van driver; HGV driver; truckie; cargo vehicle driver; driver of cargo vehicles; lorry driver; truck driver; courier; freight driver; package delivery driver	Cargo vehicle drivers operate vehicles such as trucks and vans. They may also take care of the loading and unloading of cargo.
8332.5	83. Drivers and mobile plant operators	83. Conductores de vehículos y operadores de equipos pesados móviles	Occupation	http://data.europa.eu/esco/occupation/1bb2aa65-1524-4961-8dba-ad25f34f195f	fire service vehicle operator	fire and rescue service truck operator; crew manager; emergency fire service vehicle operator; fire appliance operator; fire service vehicle operator; fire engine driver; fire engine operator; fire and rescue service vehicle operator; fire appliance driver	Fire service vehicle operators drive and operate emergency fire service vehicles such as firetrucks. They specialise in emergency driving and assist firefighting operations. They ensure that all material is well stored on the vehicle, transported and ready for usage.
8332.8	83. Drivers and mobile plant operators	83. Conductores de vehículos y operadores de equipos pesados móviles	Occupation	http://data.europa.eu/esco/occupation/2480f8b0-4c02-4c66-84ad-2677c1548e03	refuse vehicle driver	refuse vehicle driver	Refuse vehicle drivers drive the large vehicles used for refuse collection. They drive the vehicles from the homes and facilities where the refuse is collected by the refuse collectors on the lorry and transport the waste to the waste treatment and disposal facilities.
8332	83. Drivers and mobile plant operators	83. Conductores de vehículos y operadores de equipos pesados móviles	ISCOGroup	http://data.europa.eu/esco/isco/C8332	Heavy truck and lorry drivers	NA	Heavy truck and lorry drivers drive and tend heavy motor vehicles to transport goods, liquids and heavy materials over short or long distances.; Tasks include -; (a) driving and tending a heavy motor vehicle, such as a lorry with or without trailer or a dump-truck, to transport goods, liquids or heavy materials over short or long distances;; (b) determining the most appropriate routes; ; (c) ensuring that goods are stowed and securely covered to prevent loss and damage;; (d) assisting with or carrying out loading or unloading operations, using various lifting or tipping devices;; (e) carrying out minor maintenance to vehicles, and arranging major maintenance and repairs;; (f) estimating weights to comply with load limitations, and ensuring the safe distribution of weights.; Examples of the occupations classified here:; - Concrete mixer driver; - Garbage truck driver; - Heavy truck driver; - Road train driver; Some related occupations classified elsewhere:; - Van driver - 8322;
83	83. Drivers and mobile plant operators	83. Conductores de vehículos y operadores de equipos pesados móviles	ISCOGroup	http://data.europa.eu/esco/isco/C83	Drivers and mobile plant operators	NA	Drivers and mobile plant operators drive and tend trains and motor vehicles, or drive, operate and monitor industrial and agricultural machinery and equipment, or execute deck duties on board ship and other water-borne craft. Competent performance in most occupations in this sub-major group requires skills at the second ISCO skill level.; Tasks performed by workers in this sub-major group usually include: driving and tending trains and motor vehicles; driving, operating and monitoring mobile industrial and agricultural machinery and equipment; carrying out deck duties on board ship and other water-borne craft.; Occupations in this sub-major group are classified into the following minor groups:; 831 Locomotive Engine Drivers and Related Workers; 832 Car, Van and Motorcycle Drivers; 833 Heavy Truck and Bus Drivers; 834 Mobile Plant Operators; 835 Ships’ Deck Crews and Related Workers;
5152.2	91. Cleaners and helpers	91. Limpiadores y asistentes	Occupation	http://data.europa.eu/esco/occupation/6d50f735-dca9-4a02-96dc-e4310ed98ae2	domestic housekeeper	domestic housekeeper; house caretaker couple; housekeeper; private housekeeping director; domestic couple	Domestic housekeepers are responsible for all the household activities in a private house. They oversee and execute duties according to the needs of the employer such as cooking, cleaning and washing activities, taking care of children and gardening. They order supplies and are in charge of expenditures allocated. Domestic housekeepers may supervise and instruct household staff in large households.
9111.1	91. Cleaners and helpers	91. Limpiadores y asistentes	Occupation	http://data.europa.eu/esco/occupation/cbad55a4-c7cf-4ab6-9540-eac72b26729b	domestic cleaner	domestic helper; servant; household worker; housekeeping cleaner; charworker; personal maid; domestic worker; maid; domestic maid; cleaning lady; house cleaner; domestic cleaner; housekeeper; cleaning maid; chambermaid	Domestic cleaners perform all necessary cleaning activities in order to clean their clients' houses. They vacuum and sweep floors, wash dishes, launder clothes, dust, scrub and polish surfaces and disinfect equipment and materials.
9111	91. Cleaners and helpers	91. Limpiadores y asistentes	ISCOGroup	http://data.europa.eu/esco/isco/C9111	Domestic cleaners and helpers	NA	Domestic cleaners and helpers sweep, vacuum clean, wash and polish, take care of household linen, purchase household supplies, prepare food, serve meals and perform various other domestic duties.; Tasks include -; (a) sweeping, vacuum cleaning, polishing and washing floors and furniture, or washing windows and other fixtures;; (b) washing, ironing and mending linen and other textiles;; (c) washing dishes;; (d) helping with preparation, cooking and serving of meals and refreshments;; (e) purchasing food and various other household supplies; ; (f) cleaning, disinfecting and deodorizing kitchens, bathrooms and toilets;; (g) cleaning windows and other glass surfaces.; Examples of the occupations classified here:; - Charworker (domestic); - Domestic cleaner; - Domestic helper; Some related occupations classified elsewhere:; - Domestic housekeeper - 5152; - Hotel cleaner - 9112; - Hand launderer - 9121; - Street sweeper - 9613;
9112.1	91. Cleaners and helpers	91. Limpiadores y asistentes	Occupation	http://data.europa.eu/esco/occupation/69e4e877-9d7a-4df0-973b-34defd318e26	aircraft groomer	aeroplane cleaner; cabin cleaner; aeroplane groomer; plane cleaner; aircraft groomer; groomer for aircraft	Aircraft groomers clean aircraft cabins and airplanes after usage. They vacuum or sweep the interior of cabin, brush debris from seats, and arrange seat belts. They clean trash and debris from seat pockets and arranged in-flight magazines, safety cards, and sickness bags. They also clean galleys and lavatories.
9112.4	91. Cleaners and helpers	91. Limpiadores y asistentes	Occupation	http://data.europa.eu/esco/occupation/731ecac4-06e8-4ec2-a559-101fecbd9183	room attendant	rooms person; housekeeping worker; chamber maid; housekeeper; room attendant; chambermaid	Room attendants clean, tidy and restock guest rooms as well as other public areas as directed.
9112	91. Cleaners and helpers	91. Limpiadores y asistentes	ISCOGroup	http://data.europa.eu/esco/isco/C9112	Cleaners and helpers in offices, hotels and other establishments	NA	Cleaners and helpers in offices, hotels and other establishments perform various cleaning tasks in order to keep clean and tidy the interiors and fixtures of hotels, offices and other establishments, as well as of aircraft, trains, buses and similar vehicles.; Tasks include -; (a) sweeping or vacuum cleaning, washing and polishing floors, furniture and other fixtures in buildings, coaches, buses, trams, trains and aircraft;; (b) making beds, cleaning bathrooms, supplying towels, soap and related items;; (c) cleaning kitchens and generally helping with kitchen work, including dishwashing;; (d) picking up rubbish, emptying garbage containers and taking contents to waste areas to removal.; Examples of the occupations classified here:; - Aircraft cleaner; - Hotel cleaner; - Lavatory attendant; - Office cleaner; Some related occupations classified elsewhere:; - Domestic housekeeper - 5152; - Building caretaker - 5153; - Domestic cleaner - 9111; - Dishwasher - 9412; - Kitchen helper - 9412; - Street sweeper - 9613; Note; Workers who perform cleaning and helping tasks only in kitchens and other food preparation areas are classified in Unit Group 9412: Kitchen Helpers.;
9122	91. Cleaners and helpers	91. Limpiadores y asistentes	ISCOGroup	http://data.europa.eu/esco/isco/C9122	Vehicle cleaners	NA	Vehicle cleaners wash, clean and polish the exterior and interior of vehicles.; Tasks include -; (a) cleaning, washing and polishing cars and other vehicles, by hand or using hand-held power tools;; (b) vacuuming vehicle interiors and dry-cleaning carpets and upholstery;; (c) applying cleaning agents to remove stains from vehicle exteriors and interiors;; (d) washing tyres and wheel arches and blackening tyres;; (e) washing and polishing vehicle windows;; (f) emptying and cleaning compartments in vehicles.; Examples of the occupations classified here:; - Car detailer; - Vehicle washer (hand);
912	91. Cleaners and helpers	91. Limpiadores y asistentes	ISCOGroup	http://data.europa.eu/esco/isco/C912	Vehicle, window, laundry and other hand cleaning workers	NA	Vehicle, window, laundry and other hand cleaning workers clean windows, showcases or other surfaces of buildings or vehicles; and press, launder or dry-clean linen and other textiles by hand.; Tasks performed usually include: cleaning, washing and polishing cars; washing windows or other glass surfaces with water or various solutions, and drying and polishing them; laundering and pressing linen, clothing, fabrics and similar articles by hand in a laundry or in other establishments; cleaning by hand and with chemical solutions clothing, fabrics, leather goods and similar articles in dry-cleaning or other establishments.; Occupations in this minor group are classified into the following unit groups:; 9121 Hand Launderers and Pressers; 9122 Vehicle Cleaners; 9123 Window Cleaners; 9129 Other Cleaning Workers;
91	91. Cleaners and helpers	91. Limpiadores y asistentes	ISCOGroup	http://data.europa.eu/esco/isco/C91	Cleaners and helpers	NA	Cleaners and helpers perform various tasks in private households, hotels, offices, hospitals and other establishments, as well as in aircraft, trains, coaches, trams and similar vehicles, in order to keep the interiors and fixtures clean, and launder and press garments and textiles by hand. Most occupations in this sub-major group require skills at the first ISCO skill level.; Tasks performed by workers in this sub-major group usually include: sweeping or vacuum cleaning; washing and polishing floors, furniture and other objects; taking care of linen and bedmaking; helping with preparation of meals and cleaning in kitchens; washing and cleaning cars and windows; pressing or laundering garments and textiles by hand.; Occupations in this sub-major group are classified into the following minor groups:; 911 Domestic, Hotel and Office Cleaners and Helpers; 912 Vehicle, Window, Laundry and Other Hand Cleaning Workers;
8111.5	931. Mining and construction labourers	931. Peones de la minería y la construcción	Occupation	http://data.europa.eu/esco/occupation/4cdfac8c-b000-4279-985e-31bc1fbe2447	underground miner	hewer; coal digger; underground miner; underground mine worker; underground mining operative; coal cutter; coal excavator; underground mineworker; underground mine operative; coal hewer; collier	Underground miners perform a wide range of ancillary underground mining operations such as inspections, conveyor attendance and the transport of equipment and consumable materials from the surface to the point of extraction underground.
8111	931. Mining and construction labourers	931. Peones de la minería y la construcción	ISCOGroup	http://data.europa.eu/esco/isco/C8111	Miners and quarriers	NA	Miners and quarriers operate plant, machinery and hand tools to extract rocks, mineral ores and other deposits from underground and surface mines and quarries.; Tasks include -; (a) positioning, operating and monitoring the performance of a variety of underground and surface mining equipment including continuous mining, cutting and channelling plant;; (b) setting up and operating drilling equipment in underground and surface mines and quarries;; (c) operating machinery and using hand or power tools to remove loosened rock, ore, coal and other deposits;; (d) preparing, fitting and installing supports in underground workings including rock bolts;; (e) operating machinery to open new shafts, drives, air vents and rises;; (f) operating auxiliary plant such as pumps to expel air, water and mud;; (g) performing minor maintenance and repairs and lubricating and cleaning plant, machines and tools;; (h) completing records detailing operations completed during shifts;; (i) collecting mineral samples for laboratory analysis.; Examples of the occupations classified here:; - Bogger operator; - Continuous miner operator; - Dragline operator (mining); - Driller (mining); - Jumbo operator; - Miner; - Mining plant operator; - Quarrier; - Roof bolter (mining); Some related occupations classified elsewhere:; - Mining supervisor - 3121; - Blaster - 7542; - Shotfirer - 7542; - Driller (oil or gas well) - 8113; - Mining labourer - 9311; - Quarry labourer - 9311;
8113.9	931. Mining and construction labourers	931. Peones de la minería y la construcción	Occupation	http://data.europa.eu/esco/occupation/46bbecf4-368a-44a8-9262-dcd775ae2c46	well-digger	well-digger; water well-digger; water borehole driller; water borehole digger; drillers offsider; borehole digger; drilling supervisor; surface driller; geotechnical driller; environmental driller; well technician; water well driller; waterwell driller	Well-diggers operate drilling machinery and equipment to create and maintain wells for use in extracting ore and other liquids and gases. They record operations, maintain equipment, seal unused wells and prevent ground contamination.
9312	931. Mining and construction labourers	931. Peones de la minería y la construcción	ISCOGroup	http://data.europa.eu/esco/isco/C9312	Civil engineering labourers	NA	Civil engineering labourers perform routine tasks in connection with the building and maintenance of roads, railways, dams and other civil engineering projects.; Tasks include -; (a) digging and filling holes and trenches using hand-held tools;; (b) shovelling and spreading gravel and related materials;; (c) trimming and cutting rocks and concrete and bitumen surfaces using jack-hammers;; (d) loading and unloading construction materials, excavated material and equipment and transporting them around construction sites using wheelbarrows and hand trucks;; (e) cleaning work sites and removing obstructions.; Examples of the occupations classified here:; - Construction labourer (civil engineering); - Earthmoving labourer; - Maintenance labourer (dams);
9313.1	931. Mining and construction labourers	931. Peones de la minería y la construcción	Occupation	http://data.europa.eu/esco/occupation/fb7e2f4f-1545-42f1-972e-94082e49c6dc	building construction worker	construction site worker; civil construction worker; building site labourer; construction site labourer; installation and commissioning construction worker; building construction labourer; construction labourer; building construction worker; mechanical construction worker; electrical construction worker; building site worker; construction worker	Building construction workers prepare and maintain building construction activities on construction sites. They perform preparation and clean-up work in order to assist specialised construction workers.
931	931. Mining and construction labourers	931. Peones de la minería y la construcción	ISCOGroup	http://data.europa.eu/esco/isco/C931	Mining and construction labourers	NA	Mining and construction labourers perform simple and routine manual tasks in mining, quarrying, civil engineering and building operations.; Tasks performed usually include: digging and filling holes and trenches using hand-held tools; shovelling and spreading excavated materials, sand, soil and gravel; sorting, loading, unloading, stacking and storing tools, materials and equipment and transporting them around work sites; cleaning machinery, equipment, tools and work sites and removing obstructions.; Occupations in this minor group are classified into the following unit groups:; 9311 Mining and Quarrying Labourers; 9312 Civil Engineering Labourers; 9313 Building Construction Labourers;
9622.1	931. Mining and construction labourers	931. Peones de la minería y la construcción	Occupation	http://data.europa.eu/esco/occupation/f4a25243-b06a-42a9-9c69-246853df63ad	handyman	handywoman; handyman; building handyperson; building supervisor; building maintenance technician; building maintainer; building handywoman; building superintendent; building handyman	Handymen perform various maintenance and repair activities for buildings, grounds and other facilities. They repair and renovate structures and components, fences, gates and roofs, assemble furniture and perform plumbing and electrical activities. They check heating and ventilation systems, air quality and humidity in the building.
9333.3	933. Transport and storage labourers	933. Peones del transporte y almacenamiento	Occupation	http://data.europa.eu/esco/occupation/808becc8-5a4e-4e71-a043-c2ea32b56ae3	materials handler	storage worker; materials handler	Materials handlers execute the handling and storage of materials through activities such as loading, unloading and moving articles in a warehouse or storage room. They work according to orders to inspect materials and provide documentation for the handling of items. Materials handlers also manage inventory and ensure the safe disposal of waste.
9333.4	933. Transport and storage labourers	933. Peones del transporte y almacenamiento	Occupation	http://data.europa.eu/esco/occupation/c84a055d-00fe-4789-a054-f4a62914ff6e	mover	removal man; removal woman; industrial mover; mover; company mover; corporate mover; removal porter; furniture mover; removal driver and porter; relocation mover	Movers are responsible for the physical handling of goods and belongings to be relocated or transported from one place to the other. They disassemble goods, machinery or belongings for transporting and assemble or install them in the new location. They ensure that objects are well protected and packed, secured and placed correctly in trucks and transports.
9333.6	933. Transport and storage labourers	933. Peones del transporte y almacenamiento	Occupation	http://data.europa.eu/esco/occupation/b567a979-c556-49fa-8b36-8af6cfe97624	stevedore	ship freight handler; longshoreman; stevedore; dock worker; dock labourer	Stevedores sort, handle, load and unload freight into over-the-road equipment in accordance with oral and written instructions, as well as state regulations. They move freight such as boxes, bulky items, or even large pallets of goods to and from storage areas and onto transport vehicles.
9333.8	933. Transport and storage labourers	933. Peones del transporte y almacenamiento	Occupation	http://data.europa.eu/esco/occupation/bea705fe-06ac-4147-b8e0-6e8ac1208d8f	warehouse worker	warehouse operator; warehouse worker; warehouse picker; warehouse packager; packager; packer and shipper; packer; order clerk; warehouse packer; order picker; warehouse operative	Warehouse workers execute the accurate handling, packing and storage of materials in a warehouse. They receive goods, label them, check quality, store the goods and document any damage. Warehouse workers also monitor stock levels of items, keep inventory and ship goods.
9333	933. Transport and storage labourers	933. Peones del transporte y almacenamiento	ISCOGroup	http://data.europa.eu/esco/isco/C9333	Freight handlers	NA	Freight handlers carry out tasks such as packing, carrying, loading and unloading furniture and other household items, or loading and unloading ship and aircraft cargo and other freight, or carrying and stacking goods in various warehouses.; Tasks include -; (a) packing office or household furniture, machines, appliances and related goods to be transported from one place to another;; (b) carrying goods to be loaded on or unloaded from vans, trucks, wagons, ships or aircraft;; (c) loading and unloading grain, coal, sand, baggage and other items by placing them on conveyor belts, pipes and other conveyances;; (d) connecting hoses between mainshore installation pipes and tanks of barges, tankers and other ships to load and unload petroleum, liquefied gases and other liquids;; (e) carrying and stacking goods in warehouses and similar establishments;; (f) sorting cargo prior to loading and unloading.; Examples of the occupations classified here:; - Baggage handler; - Freight handler; - Warehouse porter; Some related occupations classified elsewhere:; - Crane operator - 8343; - Forklift operator - 8344; - Hotel porter - 9621; - Luggage porter - 9621;
9334.1	933. Transport and storage labourers	933. Peones del transporte y almacenamiento	Occupation	http://data.europa.eu/esco/occupation/d35f9e79-5778-43b4-8667-0e3ba1fcb19a	shelf filler	senior shelf filler; shelf stacker; supermarket shelf stacker; shelf stocker; garden centre shelf stacker; supermarket shelf filler; shop shelf filler; rack jobber; department store shelf filler; department store shelf stacker; garden centre shelf filler; trainee shelf filler; outlet centre shelf stacker; hypermarket shelf stacker; filling station shelf stacker; filling station shelf filler; hypermarket shelf filler; outlet centre shelf filler; trainee shelf stacker; shop shelf stacker; senior shelf stacker	Shelf fillers stock and rotate merchandise on shelves, identifying and removing expired products. They clean the shop after its operational hours, ensuring that the shelves are fully stocked for the next day. Shelf fillers may use trolleys, small forklifts to move stock and ladders to reach high shelves. They also give directions to customers in order to locate specific products. ; ;
9621.2	933. Transport and storage labourers	933. Peones del transporte y almacenamiento	Occupation	http://data.europa.eu/esco/occupation/3cc51201-cd20-47f8-92ad-4d5861f963cf	hotel porter	bellboy; hotel porter; baggage carrier; bellhop; porter; carrier; bellman	Hotel porters welcome guests to accommodation facilities, help them carry their luggage and provide services such as occasional cleaning.
5246.1	94. Food preparation assistants	94. Ayudantes de preparación de alimentos	Occupation	http://data.europa.eu/esco/occupation/b4bff870-5c8f-4c33-b07f-f04d79830633	food service worker	food services worker; airline catering assistant; airline food preparer; food production assistant; airline catering worker; kitchen assistant; airline food kitchen worker; airline food service worker; catering worker	Food service workers prepare food and serve customers. They prepare simple dishes to be used in places that serve food, such as restaurants, cafeterias, hotels, hospitals and ensure that kitchen operations run smoothly and efficiently.
9411.2	94. Food preparation assistants	94. Ayudantes de preparación de alimentos	Occupation	http://data.europa.eu/esco/occupation/96a0d8d3-d4a6-473d-80d6-b5dbadde940a	quick service restaurant crew member	fast food crew member; quick service restaurant crew member; quick service crew member; snack maker; fast-food crew member; crepes maker; fast food worker; pancakes maker	Quick service restaurant crew members prepare, cook and serve food and beverages in a quick service operation.
9412.1	94. Food preparation assistants	94. Ayudantes de preparación de alimentos	Occupation	http://data.europa.eu/esco/occupation/e1cf6897-158d-4b48-a39e-2a3a8cac216c	kitchen assistant	kitchen worker; kitchen trainee; kitchen boy; catering assistant; spare hand; catering trainee; kitchen assistant; roundsman	Kitchen assistants assist in the preparation of food and cleaning of the kitchen area.
9412.2	94. Food preparation assistants	94. Ayudantes de preparación de alimentos	Occupation	http://data.europa.eu/esco/occupation/f756fdab-7726-4c48-bfcc-94ff8810fc08	kitchen porter	kitchen porter; pot and pan washer; kitchen hand; kitchen steward; dish washer; KP	Kitchen porters wash and clean kitchen areas, including pots, pans, utensils, cutlery and dishes. They prepare the kitchen area before service, and receive and store supplies.
9412	94. Food preparation assistants	94. Ayudantes de preparación de alimentos	ISCOGroup	http://data.europa.eu/esco/isco/C9412	Kitchen helpers	NA	Kitchen helpers clear tables, clean kitchen areas, wash dishes, prepare ingredients and perform other duties to assist workers who prepare or serve food and beverages.; Tasks include -; (a) cleaning kitchens, food preparation areas and service areas; ; (b) assisting cooks and chefs in preparation of food by washing, peeling, chopping, cutting, measuring and mixing ingredients;; (c) assembling dishes for service;; (d) unpacking checking, transferring, weighing and storing supplies in refrigerators, cupboards and other storage areas;; (e) washing dishes and cooking utensils and putting them away;; (f) preparing, cooking, toasting and heating simple food items.; Examples of the occupations classified here:; - Hand dish washer; - Kitchen assistant; - Kitchen hand; - Kitchen porter; - Kitchen steward; - Pantry attendant; Some related occupations classified elsewhere:; - Cook - 5120; - Fast food preparer - 9411;
94	94. Food preparation assistants	94. Ayudantes de preparación de alimentos	ISCOGroup	http://data.europa.eu/esco/isco/C94	Food preparation assistants	NA	Food preparation assistants prepare and cook to order a small variety of pre-cooked food or beverages, clear tables, clean kitchen areas and wash dishes. Most occupations in this sub-major group require skills at the first ISCO skill level.; Tasks performed by workers in this sub-major group usually include: preparing simple or pre-prepared foods and beverages such as sandwiches, pizzas, fish and chips, salads and coffee; washing, cutting, measuring and mixing foods for cooking; operating cooking equipment such as grills, microwaves and deep-fat fryers; cleaning kitchens, food preparation areas and service areas; cleaning cooking and general utensils used in kitchens and restaurants.; Occupations in this sub-major group are classified into the following minor group:; 941 Food Preparation Assistants;
9611.1	91. Cleaners and helpers	91. Limpiadores y asistentes	Occupation	http://data.europa.eu/esco/occupation/e54683ca-1fc9-468d-b880-6544ff6b7d0b	refuse collector	household refuse collector; household waste collector; dustman; dustbin man; refuse sorter; recycling operator; binman; refuse collection operative; refuse collection worker; domestic refuse collector; office waste collector; garbage and recycling collector; demolition site refuse collection worker; industrial waste collector; commercial waste collector; kerbside collector; hazardous waste collector; refuse collector; waste collector; domestic waste collector	Refuse collectors remove waste from homes and other facilities and put it in the bin lorry so it can be transported to a treatment and disposal facility. They assist the driver of the bin lorry, help unload the waste, and record the amount of refuse collected. They may also collect waste from construction and demolition sites, and hazardous waste.
9612.2	91. Cleaners and helpers	91. Limpiadores y asistentes	Occupation	http://data.europa.eu/esco/occupation/ff8d4065-db44-47c7-a4bd-51b3c306ef70	sorter labourer	sorter laborer; grader; yard labourer; recycler; recycling site sorter; yard operative; recycling site labourer; sort belt operative; textile sorter; recycling metal sorter; sort line operative; recycling site sorter labourer; sorter	Sorter labourers sort recyclable materials and waste from a recycling stream, and ensure no unsuitable materials wind up among the recyclable materials. They inspect the materials and perform cleaning duties, and work in compliance with waste regulations.
9612	91. Cleaners and helpers	91. Limpiadores y asistentes	ISCOGroup	http://data.europa.eu/esco/isco/C9612	Refuse sorters	NA	Refuse sorters identify, collect and sort discarded items suitable for recycling at dump sites and recycling enterprises or in buildings, streets and other public places.; Tasks include -; (a) searching through refuse and collecting items for recycling from dump sites, domestic, commercial and industrial premises or from public places such as streets;; (b) sorting cardboard, paper, glass, plastic, aluminium or other recyclable materials by type;; (c) placing recyclable items and materials in designated compartments and containers for storage or transportation; ; (d) identifying and setting aside items of furniture, equipment, machinery, or components that are suitable for repair or re-use;; (e) transporting recyclable items by hand or using non-motorized vehicles;; (f) selling recyclable or reusable materials.; Examples of the occupations classified here:; - Recycling worker; - Scrap merchant; - Waste picker; Some related occupations classified elsewhere:; - Refuse collector - 9611; - Street sweeper - 9613;
9613.1	91. Cleaners and helpers	91. Limpiadores y asistentes	Occupation	http://data.europa.eu/esco/occupation/503ea267-93e9-4b8c-ae5e-817fe7e4a245	street sweeper	street sweeper driver; street sweeper; sweeper of city streets; street maintenance worker; leaf-sucker operator; leaf vacuum operator	Street sweepers operate sweeping equipment and machinery to remove waste, leaves or debris from streets. They maintain records of sweeping operations and maintain, clean and perform minor repairs to the equipment used.
